# Unraveling the Role of Gut Microbiota and Plasma Metabolites in Fibromyalgia: Insights from Mendelian Randomization and Dietary Interventions

**DOI:** 10.1101/2025.01.02.25319928

**Authors:** Mengqi Niu, Jing Li, Xiaoman Zhuang, Chenkai Yangyang, Yali Chen, Yingqian Zhang, Michael Maes

**Author notes:** Corresponding author: Prof. Dr. Michael Maes, M.D., Ph.D. Sichuan Provincial Center for Mental Health Sichuan Provincial People’s Hospital, School of Medicine, University of Electronic Science and Technology of China Chengdu 610072, China, Michael Maes Google Scholar profile, Prof. Dr. Michael Maes, M.D., Ph.D. https://scholar.google.co.th/citations?user=1wzMZ7UAAAAJ&hl=th&oi=ao Highly cited author: 2003-2023 (ISI, Clarivate), ScholarGPS: Worldwide #1 in molecular neuroscience; #1/4 in pathophysiology, Expert worldwide medical expertise ranking, Expertscape (December 2022), worldwide: #1 in CFS, #1 in oxidative stress, #1 in encephalomyelitis, #1 in nitrosative stress, #1 in nitrosation, #1 in tryptophan, #1 in aromatic amino acids, #1 in stress (physiological), #1 in neuroimmune; #2 in bacterial translocation; #3 in inflammation, #4-5: in depression, fatigue and psychiatry. Mengqi Niu and Jing Li contributed equally to this work.

## Abstract

**Background:** Fibromyalgia (FM) is a complex disorder characterized by chronic pain, fatigue, and functional impairments, with unclear pathological mechanisms. Gut microbiota and plasma metabolites have been implicated in FM, but their causal relationships remain unexplored.

**Objective:** This study aims to assess the causal relationships between gut microbiota, plasma metabolites, and FM using Mendelian randomization (MR) analysis and to explore potential mediating mechanisms.

**Methods:** Public genome-wide association study data were analyzed using bidirectional MR. Associations between gut microbiota, plasma metabolites, and FM were evaluated, and multivariable MR identified mediating metabolites. Results were validated with inverse variance weighted, MR-Egger, and weighted median methods, with metabolic pathway enrichment analysis for further insights.

**Results:** MR identified protective associations between FM and four taxa (family *Enterobacteriaceae*, genus *Butyricicoccus*, genus *Coprococcus1*, and order *Enterobacteriales*) and risk associations with genus *Eggerthella* and genus *Ruminococcaceae UCG005*. Additionally, 82 plasma metabolites linked to pathways such as caffeine metabolism, α-linolenic acid metabolism, GLP-1, and incretin regulation were associated with FM. Mediation analysis revealed *Enterobacteriaceae* and *Enterobacteriales* influenced FM risk through 2,3-dihydroxypyridine and palmitoylcholine.

**Conclusion:** Personalized dietary interventions, such as limiting caffeine intake, increasing omega-3 fatty acid consumption, adopting a low glycemic index diet, and reducing the intake of high-oxalate foods, may effectively alleviate FM-related symptoms by modulating metabolic pathways, reducing inflammation, and mitigating oxidative stress. This study highlights the intricate interactions between the gut microbiota and metabolic pathways, providing critical scientific evidence and actionable targets for clinical interventions, dietary management, and precision medicine approaches in FM treatment.

## Supplementary Table 1-2 for "Unraveling the Role of Gut Microbiota and Plasma Metabolites in Fibromyalgia: Insights from Mendelian Randomization and Dietary Interventions"

### Sheet: Sheet1
Supplementary Table 1: Reverse MR analysis results of gut microbiota and fibromyalgia.
exposure	outcome	method	nsnp	b	se	pval
Fibromyalgia	Gut microbiota abundance (family Enterobacteriaceae id.3469)	Inverse variance weighted	20	-0.0105805	0.0200428	0.597573
		MR Egger	20	0.104598	0.0559998	0.0781556
		Weighted median	20	-0.021243	0.0269516	0.430586
Fibromyalgia	Gut microbiota abundance (genus Butyricicoccus id.2055)	Inverse variance weighted	20	-0.0227408	0.0178175	0.201843
		MR Egger	20	0.00352383	0.0496408	0.944191
		Weighted median	20	-0.0224799	0.0238622	0.346157
Fibromyalgia	Gut microbiota abundance (genus Coprococcus1 id.11301)	Inverse variance weighted	20	0.00278176	0.0197227	0.887836
		MR Egger	20	0.0275087	0.0561772	0.630276
		Weighted median	20	0.022201	0.0272651	0.415494
Fibromyalgia	Gut microbiota abundance (genus Eggerthella id.819)	Inverse variance weighted	20	-0.0311656	0.0348389	0.37102
		MR Egger	20	-0.0714426	0.0990492	0.48
		Weighted median	20	-0.0443858	0.0467647	0.342554
Fibromyalgia	Gut microbiota abundance (genus Ruminococcaceae UCG005 id.11363)	Inverse variance weighted	20	0.0226264	0.018381	0.218334
		MR Egger	20	0.0377041	0.0512496	0.471394
		Weighted median	20	0.0150661	0.0247069	0.541999
Fibromyalgia	Gut microbiota abundance (order Enterobacteriales id.3468)	Inverse variance weighted	20	-0.0105805	0.0200428	0.597573
		MR Egger	20	0.104598	0.0559998	0.0781556
		Weighted median	20	-0.021243	0.028204	0.451336

### Sheet: Sheet2
Supplementary Table 2: MR analysis results of significant gut microbiota and significant serum metabolites / metabolite ratios.
exposure	outcome	method	nsnp	b	se	pval
Gut microbiota abundance (family Enterobacteriaceae id.3469)	Glucuronate levels	MR Egger	7	0.644782	0.896775	0.504331
Gut microbiota abundance (family Enterobacteriaceae id.3469)	Glucuronate levels	Weighted median	7	-0.0330759	0.15286	0.828691
Gut microbiota abundance (family Enterobacteriaceae id.3469)	Glucuronate levels	Inverse variance weighted	7	-0.0650424	0.145034	0.65382
Gut microbiota abundance (family Enterobacteriaceae id.3469)	Oxalate (ethanedioate) levels	MR Egger	7	-1.30233	0.722554	0.131352
Gut microbiota abundance (family Enterobacteriaceae id.3469)	Oxalate (ethanedioate) levels	Weighted median	7	-0.0726346	0.154307	0.637844
Gut microbiota abundance (family Enterobacteriaceae id.3469)	Oxalate (ethanedioate) levels	Inverse variance weighted	7	-0.10683	0.137454	0.43704
Gut microbiota abundance (family Enterobacteriaceae id.3469)	2,3-dihydroxypyridine levels	MR Egger	7	0.443247	0.790708	0.599279
Gut microbiota abundance (family Enterobacteriaceae id.3469)	2,3-dihydroxypyridine levels	Weighted median	7	-0.192135	0.161651	0.234607
Gut microbiota abundance (family Enterobacteriaceae id.3469)	2,3-dihydroxypyridine levels	Inverse variance weighted	7	-0.271213	0.130196	0.0372414
Gut microbiota abundance (family Enterobacteriaceae id.3469)	Homocitrulline levels	MR Egger	7	0.63538	0.761037	0.441834
Gut microbiota abundance (family Enterobacteriaceae id.3469)	Homocitrulline levels	Weighted median	7	-0.120988	0.148596	0.415525
Gut microbiota abundance (family Enterobacteriaceae id.3469)	Homocitrulline levels	Inverse variance weighted	7	-0.0854202	0.126072	0.498057
Gut microbiota abundance (family Enterobacteriaceae id.3469)	1,3-dimethylurate levels	MR Egger	7	0.762541	1.01576	0.486633
Gut microbiota abundance (family Enterobacteriaceae id.3469)	1,3-dimethylurate levels	Weighted median	7	-0.170334	0.176494	0.334495
Gut microbiota abundance (family Enterobacteriaceae id.3469)	1,3-dimethylurate levels	Inverse variance weighted	7	-0.115925	0.166193	0.485469
Gut microbiota abundance (family Enterobacteriaceae id.3469)	Trigonelline levels	MR Egger	7	0.488035	0.633494	0.475876
Gut microbiota abundance (family Enterobacteriaceae id.3469)	Trigonelline levels	Weighted median	7	-0.19003	0.14227	0.181647
Gut microbiota abundance (family Enterobacteriaceae id.3469)	Trigonelline levels	Inverse variance weighted	7	-0.16286	0.105637	0.123146
Gut microbiota abundance (family Enterobacteriaceae id.3469)	Stearidonate (18:4n3) levels	MR Egger	7	0.944923	0.597654	0.174707
Gut microbiota abundance (family Enterobacteriaceae id.3469)	Stearidonate (18:4n3) levels	Weighted median	7	0.0306922	0.144	0.831218
Gut microbiota abundance (family Enterobacteriaceae id.3469)	Stearidonate (18:4n3) levels	Inverse variance weighted	7	0.0342032	0.0996502	0.731423
Gut microbiota abundance (family Enterobacteriaceae id.3469)	N-acetylisoleucine levels	MR Egger	7	0.783759	0.670187	0.294927
Gut microbiota abundance (family Enterobacteriaceae id.3469)	N-acetylisoleucine levels	Weighted median	7	0.0504715	0.151619	0.739222
Gut microbiota abundance (family Enterobacteriaceae id.3469)	N-acetylisoleucine levels	Inverse variance weighted	7	-0.0129426	0.112055	0.908047
Gut microbiota abundance (family Enterobacteriaceae id.3469)	7-methylxanthine levels	MR Egger	7	0.248861	0.646429	0.716085
Gut microbiota abundance (family Enterobacteriaceae id.3469)	7-methylxanthine levels	Weighted median	7	-0.0367725	0.140154	0.793035
Gut microbiota abundance (family Enterobacteriaceae id.3469)	7-methylxanthine levels	Inverse variance weighted	7	-0.0796934	0.107768	0.459607
Gut microbiota abundance (family Enterobacteriaceae id.3469)	1-methylxanthine levels	MR Egger	7	0.90783	0.934862	0.376106
Gut microbiota abundance (family Enterobacteriaceae id.3469)	1-methylxanthine levels	Weighted median	7	0.0217955	0.157917	0.890225
Gut microbiota abundance (family Enterobacteriaceae id.3469)	1-methylxanthine levels	Inverse variance weighted	7	-0.164933	0.160414	0.303869
Gut microbiota abundance (family Enterobacteriaceae id.3469)	Glutarylcarnitine (c5-dc) levels	MR Egger	7	-0.280161	0.691954	0.702304
Gut microbiota abundance (family Enterobacteriaceae id.3469)	Glutarylcarnitine (c5-dc) levels	Weighted median	7	0.0956718	0.139298	0.492199
Gut microbiota abundance (family Enterobacteriaceae id.3469)	Glutarylcarnitine (c5-dc) levels	Inverse variance weighted	7	0.0745767	0.108136	0.490411
Gut microbiota abundance (family Enterobacteriaceae id.3469)	Hydroquinone sulfate levels	MR Egger	7	-0.483602	0.656541	0.494458
Gut microbiota abundance (family Enterobacteriaceae id.3469)	Hydroquinone sulfate levels	Weighted median	7	-0.0279186	0.140757	0.842775
Gut microbiota abundance (family Enterobacteriaceae id.3469)	Hydroquinone sulfate levels	Inverse variance weighted	7	-0.0730643	0.109508	0.504641
Gut microbiota abundance (family Enterobacteriaceae id.3469)	1-palmitoyl-GPI (16:0) levels	MR Egger	7	0.0971513	0.619652	0.881549
Gut microbiota abundance (family Enterobacteriaceae id.3469)	1-palmitoyl-GPI (16:0) levels	Weighted median	7	-0.0360826	0.125644	0.773973
Gut microbiota abundance (family Enterobacteriaceae id.3469)	1-palmitoyl-GPI (16:0) levels	Inverse variance weighted	7	-0.0414294	0.103354	0.688531
Gut microbiota abundance (family Enterobacteriaceae id.3469)	4-vinylphenol sulfate levels	MR Egger	7	-0.241383	1.01077	0.820732
Gut microbiota abundance (family Enterobacteriaceae id.3469)	4-vinylphenol sulfate levels	Weighted median	7	-0.0562745	0.152615	0.712324
Gut microbiota abundance (family Enterobacteriaceae id.3469)	4-vinylphenol sulfate levels	Inverse variance weighted	7	-0.189675	0.153882	0.217726
Gut microbiota abundance (family Enterobacteriaceae id.3469)	1-stearoyl-2-oleoyl-GPE (18:0/18:1) levels	MR Egger	7	0.0853917	0.631679	0.897741
Gut microbiota abundance (family Enterobacteriaceae id.3469)	1-stearoyl-2-oleoyl-GPE (18:0/18:1) levels	Weighted median	7	0.228377	0.131697	0.0828986
Gut microbiota abundance (family Enterobacteriaceae id.3469)	1-stearoyl-2-oleoyl-GPE (18:0/18:1) levels	Inverse variance weighted	7	0.209338	0.105323	0.0468588
Gut microbiota abundance (family Enterobacteriaceae id.3469)	Androstenediol (3alpha, 17alpha) monosulfate (3) levels	MR Egger	7	-0.0919856	0.556567	0.875203
Gut microbiota abundance (family Enterobacteriaceae id.3469)	Androstenediol (3alpha, 17alpha) monosulfate (3) levels	Weighted median	7	-0.0727309	0.115924	0.530395
Gut microbiota abundance (family Enterobacteriaceae id.3469)	Androstenediol (3alpha, 17alpha) monosulfate (3) levels	Inverse variance weighted	7	-0.0610308	0.0927891	0.510708
Gut microbiota abundance (family Enterobacteriaceae id.3469)	2s,3R-dihydroxybutyrate levels	MR Egger	7	0.446882	0.571109	0.46935
Gut microbiota abundance (family Enterobacteriaceae id.3469)	2s,3R-dihydroxybutyrate levels	Weighted median	7	-0.0125314	0.124915	0.920091
Gut microbiota abundance (family Enterobacteriaceae id.3469)	2s,3R-dihydroxybutyrate levels	Inverse variance weighted	7	0.012652	0.0952332	0.89431
Gut microbiota abundance (family Enterobacteriaceae id.3469)	Cysteinylglycine disulfide levels	MR Egger	7	0.30174	0.625067	0.64968
Gut microbiota abundance (family Enterobacteriaceae id.3469)	Cysteinylglycine disulfide levels	Weighted median	7	0.0708493	0.134576	0.598567
Gut microbiota abundance (family Enterobacteriaceae id.3469)	Cysteinylglycine disulfide levels	Inverse variance weighted	7	0.00659512	0.104224	0.949545
Gut microbiota abundance (family Enterobacteriaceae id.3469)	(16 or 17)-methylstearate (a19:0 or i19:0) levels	MR Egger	7	0.0479472	0.62351	0.941686
Gut microbiota abundance (family Enterobacteriaceae id.3469)	(16 or 17)-methylstearate (a19:0 or i19:0) levels	Weighted median	7	0.160046	0.134612	0.234463
Gut microbiota abundance (family Enterobacteriaceae id.3469)	(16 or 17)-methylstearate (a19:0 or i19:0) levels	Inverse variance weighted	7	0.132146	0.103953	0.203654
Gut microbiota abundance (family Enterobacteriaceae id.3469)	2-oxoarginine levels	MR Egger	7	-0.743614	1.03286	0.503792
Gut microbiota abundance (family Enterobacteriaceae id.3469)	2-oxoarginine levels	Weighted median	7	0.128842	0.171804	0.453294
Gut microbiota abundance (family Enterobacteriaceae id.3469)	2-oxoarginine levels	Inverse variance weighted	7	0.104917	0.167776	0.531748
Gut microbiota abundance (family Enterobacteriaceae id.3469)	1-(1-enyl-stearoyl)-GPE (p-18:0) levels	MR Egger	7	1.18958	0.733703	0.165873
Gut microbiota abundance (family Enterobacteriaceae id.3469)	1-(1-enyl-stearoyl)-GPE (p-18:0) levels	Weighted median	7	-0.11333	0.166101	0.495054
Gut microbiota abundance (family Enterobacteriaceae id.3469)	1-(1-enyl-stearoyl)-GPE (p-18:0) levels	Inverse variance weighted	7	-0.107791	0.143153	0.451463
Gut microbiota abundance (family Enterobacteriaceae id.3469)	Mannonate levels	MR Egger	7	0.357144	0.769678	0.662136
Gut microbiota abundance (family Enterobacteriaceae id.3469)	Mannonate levels	Weighted median	7	0.114793	0.143385	0.423366
Gut microbiota abundance (family Enterobacteriaceae id.3469)	Mannonate levels	Inverse variance weighted	7	0.168221	0.117848	0.153451
Gut microbiota abundance (family Enterobacteriaceae id.3469)	Sphingomyelin (d18:1/14:0, d16:1/16:0) levels	MR Egger	7	0.289026	0.630202	0.665749
Gut microbiota abundance (family Enterobacteriaceae id.3469)	Sphingomyelin (d18:1/14:0, d16:1/16:0) levels	Weighted median	7	0.0182917	0.13579	0.892844
Gut microbiota abundance (family Enterobacteriaceae id.3469)	Sphingomyelin (d18:1/14:0, d16:1/16:0) levels	Inverse variance weighted	7	-0.0897568	0.100901	0.373707
Gut microbiota abundance (family Enterobacteriaceae id.3469)	6-oxopiperidine-2-carboxylate levels	MR Egger	7	0.81358	0.640355	0.259808
Gut microbiota abundance (family Enterobacteriaceae id.3469)	6-oxopiperidine-2-carboxylate levels	Weighted median	7	-0.111623	0.136711	0.414223
Gut microbiota abundance (family Enterobacteriaceae id.3469)	6-oxopiperidine-2-carboxylate levels	Inverse variance weighted	7	-0.0867221	0.106791	0.416752
Gut microbiota abundance (family Enterobacteriaceae id.3469)	1-oleoyl-GPG (18:1) levels	MR Egger	7	-0.314131	0.68687	0.666614
Gut microbiota abundance (family Enterobacteriaceae id.3469)	1-oleoyl-GPG (18:1) levels	Weighted median	7	0.1134	0.147179	0.441012
Gut microbiota abundance (family Enterobacteriaceae id.3469)	1-oleoyl-GPG (18:1) levels	Inverse variance weighted	7	0.13661	0.114627	0.233349
Gut microbiota abundance (family Enterobacteriaceae id.3469)	3-hydroxypyridine sulfate levels	MR Egger	7	0.42262	0.662743	0.551734
Gut microbiota abundance (family Enterobacteriaceae id.3469)	3-hydroxypyridine sulfate levels	Weighted median	7	-0.249192	0.140244	0.0755936
Gut microbiota abundance (family Enterobacteriaceae id.3469)	3-hydroxypyridine sulfate levels	Inverse variance weighted	7	-0.165881	0.108771	0.127248
Gut microbiota abundance (family Enterobacteriaceae id.3469)	Octadecanedioylcarnitine (C18-DC) levels	MR Egger	7	-0.0416817	0.787067	0.959816
Gut microbiota abundance (family Enterobacteriaceae id.3469)	Octadecanedioylcarnitine (C18-DC) levels	Weighted median	7	0.0611136	0.149606	0.682909
Gut microbiota abundance (family Enterobacteriaceae id.3469)	Octadecanedioylcarnitine (C18-DC) levels	Inverse variance weighted	7	-0.0582549	0.119764	0.626673
Gut microbiota abundance (family Enterobacteriaceae id.3469)	1-(1-enyl-palmitoyl)-2-oleoyl-gpc (p-16:0/18:1) levels	MR Egger	7	0.93863	0.616245	0.188222
Gut microbiota abundance (family Enterobacteriaceae id.3469)	1-(1-enyl-palmitoyl)-2-oleoyl-gpc (p-16:0/18:1) levels	Weighted median	7	-0.151148	0.136045	0.266559
Gut microbiota abundance (family Enterobacteriaceae id.3469)	1-(1-enyl-palmitoyl)-2-oleoyl-gpc (p-16:0/18:1) levels	Inverse variance weighted	7	-0.138055	0.10275	0.179075
Gut microbiota abundance (family Enterobacteriaceae id.3469)	1-palmitoyl-2-docosahexaenoyl-GPE (16:0/22:6) levels	MR Egger	7	0.253959	0.611806	0.695282
Gut microbiota abundance (family Enterobacteriaceae id.3469)	1-palmitoyl-2-docosahexaenoyl-GPE (16:0/22:6) levels	Weighted median	7	-0.194303	0.132105	0.14134
Gut microbiota abundance (family Enterobacteriaceae id.3469)	1-palmitoyl-2-docosahexaenoyl-GPE (16:0/22:6) levels	Inverse variance weighted	7	-0.142386	0.102009	0.162767
Gut microbiota abundance (family Enterobacteriaceae id.3469)	Palmitoylcholine levels	MR Egger	7	-0.226787	0.631326	0.7341
Gut microbiota abundance (family Enterobacteriaceae id.3469)	Palmitoylcholine levels	Weighted median	7	-0.142793	0.135993	0.293716
Gut microbiota abundance (family Enterobacteriaceae id.3469)	Palmitoylcholine levels	Inverse variance weighted	7	-0.206784	0.105255	0.049459
Gut microbiota abundance (family Enterobacteriaceae id.3469)	Oleoylcholine levels	MR Egger	7	-0.136877	0.634447	0.837713
Gut microbiota abundance (family Enterobacteriaceae id.3469)	Oleoylcholine levels	Weighted median	7	-0.1973	0.134054	0.141076
Gut microbiota abundance (family Enterobacteriaceae id.3469)	Oleoylcholine levels	Inverse variance weighted	7	-0.188652	0.105803	0.0745798
Gut microbiota abundance (family Enterobacteriaceae id.3469)	Sphingadienine levels	MR Egger	7	1.06781	1.07367	0.365625
Gut microbiota abundance (family Enterobacteriaceae id.3469)	Sphingadienine levels	Weighted median	7	-0.178692	0.206185	0.386131
Gut microbiota abundance (family Enterobacteriaceae id.3469)	Sphingadienine levels	Inverse variance weighted	7	-0.0238751	0.180063	0.894515
Gut microbiota abundance (family Enterobacteriaceae id.3469)	2-hydroxysebacate levels	MR Egger	7	0.525541	0.636048	0.446278
Gut microbiota abundance (family Enterobacteriaceae id.3469)	2-hydroxysebacate levels	Weighted median	7	0.122306	0.143786	0.394986
Gut microbiota abundance (family Enterobacteriaceae id.3469)	2-hydroxysebacate levels	Inverse variance weighted	7	0.128561	0.106102	0.22564
Gut microbiota abundance (family Enterobacteriaceae id.3469)	N-acetyl leucine levels	MR Egger	7	0.11134	0.636333	0.867967
Gut microbiota abundance (family Enterobacteriaceae id.3469)	N-acetyl leucine levels	Weighted median	7	0.132183	0.129439	0.30716
Gut microbiota abundance (family Enterobacteriaceae id.3469)	N-acetyl leucine levels	Inverse variance weighted	7	0.15634	0.106205	0.141005
Gut microbiota abundance (family Enterobacteriaceae id.3469)	2-hydroxy-4-(methylthio)butanoic acid levels	MR Egger	7	0.337864	0.617814	0.607979
Gut microbiota abundance (family Enterobacteriaceae id.3469)	2-hydroxy-4-(methylthio)butanoic acid levels	Weighted median	7	0.0327747	0.133696	0.806345
Gut microbiota abundance (family Enterobacteriaceae id.3469)	2-hydroxy-4-(methylthio)butanoic acid levels	Inverse variance weighted	7	0.0520813	0.103016	0.613164
Gut microbiota abundance (family Enterobacteriaceae id.3469)	Oleoyl ethanolamide levels	MR Egger	7	0.169106	0.734182	0.82696
Gut microbiota abundance (family Enterobacteriaceae id.3469)	Oleoyl ethanolamide levels	Weighted median	7	-0.0604108	0.147378	0.681877
Gut microbiota abundance (family Enterobacteriaceae id.3469)	Oleoyl ethanolamide levels	Inverse variance weighted	7	0.0582572	0.11199	0.602925
Gut microbiota abundance (family Enterobacteriaceae id.3469)	1-palmitoyl-2-oleoyl-GPE (16:0/18:1) levels	MR Egger	7	-0.071656	0.635928	0.914669
Gut microbiota abundance (family Enterobacteriaceae id.3469)	1-palmitoyl-2-oleoyl-GPE (16:0/18:1) levels	Weighted median	7	0.17103	0.138321	0.216283
Gut microbiota abundance (family Enterobacteriaceae id.3469)	1-palmitoyl-2-oleoyl-GPE (16:0/18:1) levels	Inverse variance weighted	7	0.132365	0.106039	0.211932
Gut microbiota abundance (family Enterobacteriaceae id.3469)	Eicosapentaenoate (EPA; 20:5n3) levels	MR Egger	7	0.676342	0.609705	0.317786
Gut microbiota abundance (family Enterobacteriaceae id.3469)	Eicosapentaenoate (EPA; 20:5n3) levels	Weighted median	7	-0.00066219	0.131681	0.995988
Gut microbiota abundance (family Enterobacteriaceae id.3469)	Eicosapentaenoate (EPA; 20:5n3) levels	Inverse variance weighted	7	0.00393918	0.101654	0.969089
Gut microbiota abundance (family Enterobacteriaceae id.3469)	Betaine levels	MR Egger	7	-0.076449	0.612041	0.905463
Gut microbiota abundance (family Enterobacteriaceae id.3469)	Betaine levels	Weighted median	7	0.0112595	0.120658	0.925651
Gut microbiota abundance (family Enterobacteriaceae id.3469)	Betaine levels	Inverse variance weighted	7	-0.00698663	0.102032	0.945408
Gut microbiota abundance (family Enterobacteriaceae id.3469)	Mannose levels	MR Egger	7	-0.249953	0.627173	0.706682
Gut microbiota abundance (family Enterobacteriaceae id.3469)	Mannose levels	Weighted median	7	0.100496	0.142501	0.480666
Gut microbiota abundance (family Enterobacteriaceae id.3469)	Mannose levels	Inverse variance weighted	7	0.106528	0.104569	0.30833
Gut microbiota abundance (family Enterobacteriaceae id.3469)	X-11470 levels	MR Egger	7	0.235652	0.646735	0.730483
Gut microbiota abundance (family Enterobacteriaceae id.3469)	X-11470 levels	Weighted median	7	0.0249645	0.137211	0.855628
Gut microbiota abundance (family Enterobacteriaceae id.3469)	X-11470 levels	Inverse variance weighted	7	0.0434168	0.102551	0.672028
Gut microbiota abundance (family Enterobacteriaceae id.3469)	X-11444 levels	MR Egger	7	0.771741	0.619198	0.267842
Gut microbiota abundance (family Enterobacteriaceae id.3469)	X-11444 levels	Weighted median	7	-0.028159	0.140357	0.840993
Gut microbiota abundance (family Enterobacteriaceae id.3469)	X-11444 levels	Inverse variance weighted	7	0.0483097	0.106663	0.650608
Gut microbiota abundance (family Enterobacteriaceae id.3469)	X-12261 levels	MR Egger	7	-0.543135	0.918709	0.580103
Gut microbiota abundance (family Enterobacteriaceae id.3469)	X-12261 levels	Weighted median	7	-0.0980094	0.198808	0.622024
Gut microbiota abundance (family Enterobacteriaceae id.3469)	X-12261 levels	Inverse variance weighted	7	-0.0179728	0.144742	0.90118
Gut microbiota abundance (family Enterobacteriaceae id.3469)	X-11880 levels	MR Egger	7	-0.196309	0.617886	0.763544
Gut microbiota abundance (family Enterobacteriaceae id.3469)	X-11880 levels	Weighted median	7	-0.0175324	0.133996	0.8959
Gut microbiota abundance (family Enterobacteriaceae id.3469)	X-11880 levels	Inverse variance weighted	7	0.0546783	0.103036	0.595646
Gut microbiota abundance (family Enterobacteriaceae id.3469)	X-12117 levels	MR Egger	7	0.213247	0.617712	0.743978
Gut microbiota abundance (family Enterobacteriaceae id.3469)	X-12117 levels	Weighted median	7	-0.0276337	0.126184	0.826654
Gut microbiota abundance (family Enterobacteriaceae id.3469)	X-12117 levels	Inverse variance weighted	7	-0.0462411	0.102903	0.653168
Gut microbiota abundance (family Enterobacteriaceae id.3469)	X-12822 levels	MR Egger	7	-0.470722	0.630195	0.48871
Gut microbiota abundance (family Enterobacteriaceae id.3469)	X-12822 levels	Weighted median	7	-0.102241	0.134847	0.448328
Gut microbiota abundance (family Enterobacteriaceae id.3469)	X-12822 levels	Inverse variance weighted	7	-0.0885756	0.10511	0.399399
Gut microbiota abundance (family Enterobacteriaceae id.3469)	X-13553 levels	MR Egger	7	0.0921482	0.920912	0.924183
Gut microbiota abundance (family Enterobacteriaceae id.3469)	X-13553 levels	Weighted median	7	0.102144	0.153526	0.505844
Gut microbiota abundance (family Enterobacteriaceae id.3469)	X-13553 levels	Inverse variance weighted	7	0.195428	0.140359	0.163817
Gut microbiota abundance (family Enterobacteriaceae id.3469)	X-16397 levels	MR Egger	7	1.00295	0.64039	0.178089
Gut microbiota abundance (family Enterobacteriaceae id.3469)	X-16397 levels	Weighted median	7	0.0910184	0.144464	0.528666
Gut microbiota abundance (family Enterobacteriaceae id.3469)	X-16397 levels	Inverse variance weighted	7	0.108554	0.106765	0.309269
Gut microbiota abundance (family Enterobacteriaceae id.3469)	X-18901 levels	MR Egger	7	0.234679	0.627429	0.723716
Gut microbiota abundance (family Enterobacteriaceae id.3469)	X-18901 levels	Weighted median	7	-0.15386	0.134344	0.252097
Gut microbiota abundance (family Enterobacteriaceae id.3469)	X-18901 levels	Inverse variance weighted	7	-0.0693621	0.104623	0.507348
Gut microbiota abundance (family Enterobacteriaceae id.3469)	X-18913 levels	MR Egger	7	-0.0543727	0.661704	0.937699
Gut microbiota abundance (family Enterobacteriaceae id.3469)	X-18913 levels	Weighted median	7	0.144859	0.141964	0.307541
Gut microbiota abundance (family Enterobacteriaceae id.3469)	X-18913 levels	Inverse variance weighted	7	0.0463979	0.105277	0.659413
Gut microbiota abundance (family Enterobacteriaceae id.3469)	X-21807 levels	MR Egger	7	0.433259	0.77	0.597949
Gut microbiota abundance (family Enterobacteriaceae id.3469)	X-21807 levels	Weighted median	7	-0.133121	0.168373	0.429161
Gut microbiota abundance (family Enterobacteriaceae id.3469)	X-21807 levels	Inverse variance weighted	7	-0.0882451	0.128478	0.492176
Gut microbiota abundance (family Enterobacteriaceae id.3469)	X-25828 levels	MR Egger	7	1.22536	0.640151	0.113776
Gut microbiota abundance (family Enterobacteriaceae id.3469)	X-25828 levels	Weighted median	7	0.00864123	0.15598	0.95582
Gut microbiota abundance (family Enterobacteriaceae id.3469)	X-25828 levels	Inverse variance weighted	7	0.0307501	0.127675	0.809674
Gut microbiota abundance (family Enterobacteriaceae id.3469)	X-25371 levels	MR Egger	7	0.681757	0.627521	0.326867
Gut microbiota abundance (family Enterobacteriaceae id.3469)	X-25371 levels	Weighted median	7	-0.0658881	0.130802	0.614456
Gut microbiota abundance (family Enterobacteriaceae id.3469)	X-25371 levels	Inverse variance weighted	7	-0.055891	0.104618	0.593178
Gut microbiota abundance (family Enterobacteriaceae id.3469)	X-25422 levels	MR Egger	7	-0.126743	0.591599	0.838825
Gut microbiota abundance (family Enterobacteriaceae id.3469)	X-25422 levels	Weighted median	7	-0.0115866	0.128644	0.928234
Gut microbiota abundance (family Enterobacteriaceae id.3469)	X-25422 levels	Inverse variance weighted	7	-0.0290178	0.0986713	0.768693
Gut microbiota abundance (family Enterobacteriaceae id.3469)	5-acetylamino-6-formylamino-3-methyluracil levels	MR Egger	7	0.612083	0.83925	0.498522
Gut microbiota abundance (family Enterobacteriaceae id.3469)	5-acetylamino-6-formylamino-3-methyluracil levels	Weighted median	7	-0.0342954	0.16194	0.83228
Gut microbiota abundance (family Enterobacteriaceae id.3469)	5-acetylamino-6-formylamino-3-methyluracil levels	Inverse variance weighted	7	-0.0523078	0.135707	0.699906
Gut microbiota abundance (family Enterobacteriaceae id.3469)	N-acetyl-aspartyl-glutamate (naag) levels	MR Egger	7	0.728624	0.651625	0.314322
Gut microbiota abundance (family Enterobacteriaceae id.3469)	N-acetyl-aspartyl-glutamate (naag) levels	Weighted median	7	0.108976	0.148661	0.463525
Gut microbiota abundance (family Enterobacteriaceae id.3469)	N-acetyl-aspartyl-glutamate (naag) levels	Inverse variance weighted	7	0.11798	0.108695	0.277736
Gut microbiota abundance (family Enterobacteriaceae id.3469)	2'-o-methylcytidine levels	MR Egger	7	-0.0442682	0.630169	0.946719
Gut microbiota abundance (family Enterobacteriaceae id.3469)	2'-o-methylcytidine levels	Weighted median	7	-0.0793616	0.132234	0.548399
Gut microbiota abundance (family Enterobacteriaceae id.3469)	2'-o-methylcytidine levels	Inverse variance weighted	7	-0.0755361	0.105079	0.472232
Gut microbiota abundance (family Enterobacteriaceae id.3469)	2'-o-methyluridine levels	MR Egger	7	0.130787	0.657981	0.850272
Gut microbiota abundance (family Enterobacteriaceae id.3469)	2'-o-methyluridine levels	Weighted median	7	-0.0916561	0.1428	0.520971
Gut microbiota abundance (family Enterobacteriaceae id.3469)	2'-o-methyluridine levels	Inverse variance weighted	7	-0.0610476	0.109647	0.577686
Gut microbiota abundance (family Enterobacteriaceae id.3469)	Adenosine 5'-diphosphate (ADP) to mannose ratio	MR Egger	7	0.376632	0.842623	0.673589
Gut microbiota abundance (family Enterobacteriaceae id.3469)	Adenosine 5'-diphosphate (ADP) to mannose ratio	Weighted median	7	-0.171593	0.185755	0.355613
Gut microbiota abundance (family Enterobacteriaceae id.3469)	Adenosine 5'-diphosphate (ADP) to mannose ratio	Inverse variance weighted	7	-0.212488	0.140754	0.131134
Gut microbiota abundance (family Enterobacteriaceae id.3469)	Adenosine 5'-monophosphate (AMP) to proline ratio	MR Egger	7	0.701166	0.752092	0.393982
Gut microbiota abundance (family Enterobacteriaceae id.3469)	Adenosine 5'-monophosphate (AMP) to proline ratio	Weighted median	7	-0.059816	0.151585	0.693135
Gut microbiota abundance (family Enterobacteriaceae id.3469)	Adenosine 5'-monophosphate (AMP) to proline ratio	Inverse variance weighted	7	0.00745611	0.124071	0.95208
Gut microbiota abundance (family Enterobacteriaceae id.3469)	Arachidonate (20:4n6) to pyruvate ratio	MR Egger	7	0.521314	0.788838	0.537929
Gut microbiota abundance (family Enterobacteriaceae id.3469)	Arachidonate (20:4n6) to pyruvate ratio	Weighted median	7	-0.0187367	0.146651	0.898336
Gut microbiota abundance (family Enterobacteriaceae id.3469)	Arachidonate (20:4n6) to pyruvate ratio	Inverse variance weighted	7	-0.0355327	0.126093	0.778099
Gut microbiota abundance (family Enterobacteriaceae id.3469)	Glycine to serine ratio	MR Egger	7	2.12189	0.627572	0.0196505
Gut microbiota abundance (family Enterobacteriaceae id.3469)	Glycine to serine ratio	Weighted median	7	0.0625075	0.158394	0.693113
Gut microbiota abundance (family Enterobacteriaceae id.3469)	Glycine to serine ratio	Inverse variance weighted	7	-0.0588194	0.15555	0.705328
Gut microbiota abundance (family Enterobacteriaceae id.3469)	Phosphate to mannose ratio	MR Egger	7	0.130487	0.619488	0.841486
Gut microbiota abundance (family Enterobacteriaceae id.3469)	Phosphate to mannose ratio	Weighted median	7	0.0685522	0.132538	0.604997
Gut microbiota abundance (family Enterobacteriaceae id.3469)	Phosphate to mannose ratio	Inverse variance weighted	7	-0.0779174	0.103282	0.450599
Gut microbiota abundance (family Enterobacteriaceae id.3469)	Phenylalanine to tyrosine ratio	MR Egger	7	0.62771	0.926151	0.528011
Gut microbiota abundance (family Enterobacteriaceae id.3469)	Phenylalanine to tyrosine ratio	Weighted median	7	-0.251191	0.153343	0.101402
Gut microbiota abundance (family Enterobacteriaceae id.3469)	Phenylalanine to tyrosine ratio	Inverse variance weighted	7	-0.16408	0.15115	0.277682
Gut microbiota abundance (family Enterobacteriaceae id.3469)	Mannose to S-methylcysteine ratio	MR Egger	7	-0.784377	0.636169	0.272391
Gut microbiota abundance (family Enterobacteriaceae id.3469)	Mannose to S-methylcysteine ratio	Weighted median	7	0.0667079	0.141585	0.637533
Gut microbiota abundance (family Enterobacteriaceae id.3469)	Mannose to S-methylcysteine ratio	Inverse variance weighted	7	0.0116037	0.106096	0.912909
Gut microbiota abundance (family Enterobacteriaceae id.3469)	Glycine to phosphate ratio	MR Egger	7	1.04758	0.701832	0.195745
Gut microbiota abundance (family Enterobacteriaceae id.3469)	Glycine to phosphate ratio	Weighted median	7	-0.0921007	0.154205	0.550332
Gut microbiota abundance (family Enterobacteriaceae id.3469)	Glycine to phosphate ratio	Inverse variance weighted	7	-0.0933293	0.132718	0.481921
Gut microbiota abundance (family Enterobacteriaceae id.3469)	Adenosine 5'-monophosphate (AMP) to serine ratio	MR Egger	7	0.71309	0.632852	0.310986
Gut microbiota abundance (family Enterobacteriaceae id.3469)	Adenosine 5'-monophosphate (AMP) to serine ratio	Weighted median	7	0.00360528	0.140557	0.979537
Gut microbiota abundance (family Enterobacteriaceae id.3469)	Adenosine 5'-monophosphate (AMP) to serine ratio	Inverse variance weighted	7	0.101632	0.105537	0.335547
Gut microbiota abundance (family Enterobacteriaceae id.3469)	Adenosine 5'-monophosphate (AMP) to valine ratio	MR Egger	7	0.49517	0.621958	0.462056
Gut microbiota abundance (family Enterobacteriaceae id.3469)	Adenosine 5'-monophosphate (AMP) to valine ratio	Weighted median	7	-0.0224308	0.129943	0.86295
Gut microbiota abundance (family Enterobacteriaceae id.3469)	Adenosine 5'-monophosphate (AMP) to valine ratio	Inverse variance weighted	7	-0.0349928	0.103683	0.735742
Gut microbiota abundance (family Enterobacteriaceae id.3469)	Adenosine 5'-monophosphate (AMP) to glutamate ratio	MR Egger	7	0.32443	0.598303	0.61093
Gut microbiota abundance (family Enterobacteriaceae id.3469)	Adenosine 5'-monophosphate (AMP) to glutamate ratio	Weighted median	7	-0.104446	0.133668	0.434578
Gut microbiota abundance (family Enterobacteriaceae id.3469)	Adenosine 5'-monophosphate (AMP) to glutamate ratio	Inverse variance weighted	7	-0.139498	0.0997434	0.161944
Gut microbiota abundance (family Enterobacteriaceae id.3469)	2'-deoxyuridine to cytidine ratio	MR Egger	7	-0.411462	0.651805	0.555595
Gut microbiota abundance (family Enterobacteriaceae id.3469)	2'-deoxyuridine to cytidine ratio	Weighted median	7	0.0872766	0.144463	0.545749
Gut microbiota abundance (family Enterobacteriaceae id.3469)	2'-deoxyuridine to cytidine ratio	Inverse variance weighted	7	0.0397787	0.108656	0.714293
Gut microbiota abundance (family Enterobacteriaceae id.3469)	Alpha-ketoglutarate to proline ratio	MR Egger	7	-0.500258	0.622499	0.458097
Gut microbiota abundance (family Enterobacteriaceae id.3469)	Alpha-ketoglutarate to proline ratio	Weighted median	7	0.00579235	0.1295	0.964324
Gut microbiota abundance (family Enterobacteriaceae id.3469)	Alpha-ketoglutarate to proline ratio	Inverse variance weighted	7	-0.0522159	0.103804	0.614946
Gut microbiota abundance (family Enterobacteriaceae id.3469)	Succinate to trans-4-hydroxyproline ratio	MR Egger	7	-0.7909	0.990765	0.460929
Gut microbiota abundance (family Enterobacteriaceae id.3469)	Succinate to trans-4-hydroxyproline ratio	Weighted median	7	-0.141279	0.144362	0.327756
Gut microbiota abundance (family Enterobacteriaceae id.3469)	Succinate to trans-4-hydroxyproline ratio	Inverse variance weighted	7	-0.0481781	0.159312	0.762337
Gut microbiota abundance (family Enterobacteriaceae id.3469)	Adenosine 5'-diphosphate (ADP) to cytidine ratio	MR Egger	7	0.895332	0.998013	0.410769
Gut microbiota abundance (family Enterobacteriaceae id.3469)	Adenosine 5'-diphosphate (ADP) to cytidine ratio	Weighted median	7	0.120924	0.195364	0.535939
Gut microbiota abundance (family Enterobacteriaceae id.3469)	Adenosine 5'-diphosphate (ADP) to cytidine ratio	Inverse variance weighted	7	0.0680099	0.162419	0.675413
Gut microbiota abundance (family Enterobacteriaceae id.3469)	Glucose-to-mannose ratio	MR Egger	7	-0.164296	0.634727	0.806073
Gut microbiota abundance (family Enterobacteriaceae id.3469)	Glucose-to-mannose ratio	Weighted median	7	0.0333714	0.144697	0.817603
Gut microbiota abundance (family Enterobacteriaceae id.3469)	Glucose-to-mannose ratio	Inverse variance weighted	7	-0.0935496	0.105838	0.376753
Gut microbiota abundance (family Enterobacteriaceae id.3469)	Adenosine 5'-monophosphate (AMP) to leucine ratio	MR Egger	7	0.861036	0.619822	0.223473
Gut microbiota abundance (family Enterobacteriaceae id.3469)	Adenosine 5'-monophosphate (AMP) to leucine ratio	Weighted median	7	-0.0176148	0.142831	0.901848
Gut microbiota abundance (family Enterobacteriaceae id.3469)	Adenosine 5'-monophosphate (AMP) to leucine ratio	Inverse variance weighted	7	0.0536404	0.103356	0.60377
Gut microbiota abundance (family Enterobacteriaceae id.3469)	Citrate to taurocholate ratio	MR Egger	7	0.184069	0.776009	0.821915
Gut microbiota abundance (family Enterobacteriaceae id.3469)	Citrate to taurocholate ratio	Weighted median	7	-0.312427	0.153986	0.0424655
Gut microbiota abundance (family Enterobacteriaceae id.3469)	Citrate to taurocholate ratio	Inverse variance weighted	7	-0.228335	0.12147	0.0601397
Gut microbiota abundance (family Enterobacteriaceae id.3469)	Serine to alpha-ketobutyrate ratio	MR Egger	7	0.0689177	0.643387	0.918861
Gut microbiota abundance (family Enterobacteriaceae id.3469)	Serine to alpha-ketobutyrate ratio	Weighted median	7	-0.149686	0.142967	0.2951
Gut microbiota abundance (family Enterobacteriaceae id.3469)	Serine to alpha-ketobutyrate ratio	Inverse variance weighted	7	-0.203973	0.107236	0.0571579
Gut microbiota abundance (family Enterobacteriaceae id.3469)	Glucose to N-palmitoyl-sphingosine (d18:1 to 16:0) ratio	MR Egger	7	-1.047	0.864928	0.28018
Gut microbiota abundance (family Enterobacteriaceae id.3469)	Glucose to N-palmitoyl-sphingosine (d18:1 to 16:0) ratio	Weighted median	7	0.0778431	0.160308	0.627261
Gut microbiota abundance (family Enterobacteriaceae id.3469)	Glucose to N-palmitoyl-sphingosine (d18:1 to 16:0) ratio	Inverse variance weighted	7	-0.0684465	0.148029	0.643805
Gut microbiota abundance (family Enterobacteriaceae id.3469)	Threonine to alpha-ketobutyrate ratio	MR Egger	7	0.275539	0.641458	0.685404
Gut microbiota abundance (family Enterobacteriaceae id.3469)	Threonine to alpha-ketobutyrate ratio	Weighted median	7	-0.225907	0.140025	0.106673
Gut microbiota abundance (family Enterobacteriaceae id.3469)	Threonine to alpha-ketobutyrate ratio	Inverse variance weighted	7	-0.225156	0.106923	0.0352242
Gut microbiota abundance (family Enterobacteriaceae id.3469)	Androsterone glucuronide to etiocholanolone glucuronide ratio	MR Egger	7	0.0993034	0.610122	0.877081
Gut microbiota abundance (family Enterobacteriaceae id.3469)	Androsterone glucuronide to etiocholanolone glucuronide ratio	Weighted median	7	0.0381231	0.128999	0.767589
Gut microbiota abundance (family Enterobacteriaceae id.3469)	Androsterone glucuronide to etiocholanolone glucuronide ratio	Inverse variance weighted	7	0.0220024	0.101679	0.828682
Gut microbiota abundance (family Enterobacteriaceae id.3469)	Bilirubin (Z,Z) to glucuronate ratio	MR Egger	7	-0.488723	0.804621	0.570115
Gut microbiota abundance (family Enterobacteriaceae id.3469)	Bilirubin (Z,Z) to glucuronate ratio	Weighted median	7	0.0813432	0.147798	0.582067
Gut microbiota abundance (family Enterobacteriaceae id.3469)	Bilirubin (Z,Z) to glucuronate ratio	Inverse variance weighted	7	0.0135813	0.127326	0.915054
Gut microbiota abundance (family Enterobacteriaceae id.3469)	Paraxanthine to 5-acetylamino-6-formylamino-3-methyluracil ratio	MR Egger	7	-0.771727	0.689059	0.31362
Gut microbiota abundance (family Enterobacteriaceae id.3469)	Paraxanthine to 5-acetylamino-6-formylamino-3-methyluracil ratio	Weighted median	7	-0.214584	0.152847	0.160343
Gut microbiota abundance (family Enterobacteriaceae id.3469)	Paraxanthine to 5-acetylamino-6-formylamino-3-methyluracil ratio	Inverse variance weighted	7	-0.189439	0.112353	0.091775
Gut microbiota abundance (genus Butyricicoccus id.2055)	Glucuronate levels	MR Egger	8	-0.0611787	0.146171	0.690119
Gut microbiota abundance (genus Butyricicoccus id.2055)	Glucuronate levels	Weighted median	8	-0.0914424	0.110296	0.407067
Gut microbiota abundance (genus Butyricicoccus id.2055)	Glucuronate levels	Inverse variance weighted	8	0.0333321	0.0815291	0.682659
Gut microbiota abundance (genus Butyricicoccus id.2055)	Oxalate (ethanedioate) levels	MR Egger	8	0.134154	0.144133	0.387895
Gut microbiota abundance (genus Butyricicoccus id.2055)	Oxalate (ethanedioate) levels	Weighted median	8	0.033934	0.11157	0.761014
Gut microbiota abundance (genus Butyricicoccus id.2055)	Oxalate (ethanedioate) levels	Inverse variance weighted	8	-0.0459156	0.0857892	0.592502
Gut microbiota abundance (genus Butyricicoccus id.2055)	2,3-dihydroxypyridine levels	MR Egger	8	0.162153	0.177293	0.395667
Gut microbiota abundance (genus Butyricicoccus id.2055)	2,3-dihydroxypyridine levels	Weighted median	8	0.0158453	0.127533	0.901122
Gut microbiota abundance (genus Butyricicoccus id.2055)	2,3-dihydroxypyridine levels	Inverse variance weighted	8	0.0674483	0.0946301	0.475996
Gut microbiota abundance (genus Butyricicoccus id.2055)	Homocitrulline levels	MR Egger	8	0.0402855	0.208047	0.85285
Gut microbiota abundance (genus Butyricicoccus id.2055)	Homocitrulline levels	Weighted median	8	0.0480195	0.111395	0.666414
Gut microbiota abundance (genus Butyricicoccus id.2055)	Homocitrulline levels	Inverse variance weighted	8	-0.041592	0.109662	0.704484
Gut microbiota abundance (genus Butyricicoccus id.2055)	1,3-dimethylurate levels	MR Egger	8	0.179199	0.156407	0.295542
Gut microbiota abundance (genus Butyricicoccus id.2055)	1,3-dimethylurate levels	Weighted median	8	0.0740571	0.122615	0.545856
Gut microbiota abundance (genus Butyricicoccus id.2055)	1,3-dimethylurate levels	Inverse variance weighted	8	0.0581668	0.0873045	0.50525
Gut microbiota abundance (genus Butyricicoccus id.2055)	Trigonelline levels	MR Egger	8	0.12577	0.146903	0.424784
Gut microbiota abundance (genus Butyricicoccus id.2055)	Trigonelline levels	Weighted median	8	0.00837425	0.102284	0.934748
Gut microbiota abundance (genus Butyricicoccus id.2055)	Trigonelline levels	Inverse variance weighted	8	-0.0456097	0.0820084	0.578102
Gut microbiota abundance (genus Butyricicoccus id.2055)	Stearidonate (18:4n3) levels	MR Egger	8	0.0538943	0.15265	0.736117
Gut microbiota abundance (genus Butyricicoccus id.2055)	Stearidonate (18:4n3) levels	Weighted median	8	0.0117408	0.101699	0.908091
Gut microbiota abundance (genus Butyricicoccus id.2055)	Stearidonate (18:4n3) levels	Inverse variance weighted	8	-0.0274303	0.081571	0.736663
Gut microbiota abundance (genus Butyricicoccus id.2055)	N-acetylisoleucine levels	MR Egger	8	-0.0582873	0.156756	0.722795
Gut microbiota abundance (genus Butyricicoccus id.2055)	N-acetylisoleucine levels	Weighted median	8	-0.0171516	0.110645	0.87681
Gut microbiota abundance (genus Butyricicoccus id.2055)	N-acetylisoleucine levels	Inverse variance weighted	8	-0.0216092	0.0873589	0.804628
Gut microbiota abundance (genus Butyricicoccus id.2055)	7-methylxanthine levels	MR Egger	8	0.128218	0.149306	0.42345
Gut microbiota abundance (genus Butyricicoccus id.2055)	7-methylxanthine levels	Weighted median	8	0.031094	0.115113	0.787071
Gut microbiota abundance (genus Butyricicoccus id.2055)	7-methylxanthine levels	Inverse variance weighted	8	0.0186802	0.0834493	0.822873
Gut microbiota abundance (genus Butyricicoccus id.2055)	1-methylxanthine levels	MR Egger	8	0.191612	0.151504	0.252871
Gut microbiota abundance (genus Butyricicoccus id.2055)	1-methylxanthine levels	Weighted median	8	-0.0175552	0.118907	0.882629
Gut microbiota abundance (genus Butyricicoccus id.2055)	1-methylxanthine levels	Inverse variance weighted	8	0.0324881	0.0880007	0.711993
Gut microbiota abundance (genus Butyricicoccus id.2055)	Glutarylcarnitine (c5-dc) levels	MR Egger	8	0.00424584	0.143558	0.977365
Gut microbiota abundance (genus Butyricicoccus id.2055)	Glutarylcarnitine (c5-dc) levels	Weighted median	8	0.0220837	0.108157	0.838212
Gut microbiota abundance (genus Butyricicoccus id.2055)	Glutarylcarnitine (c5-dc) levels	Inverse variance weighted	8	-0.00403598	0.0801574	0.959843
Gut microbiota abundance (genus Butyricicoccus id.2055)	Hydroquinone sulfate levels	MR Egger	8	-0.15337	0.174949	0.414391
Gut microbiota abundance (genus Butyricicoccus id.2055)	Hydroquinone sulfate levels	Weighted median	8	-0.0675466	0.11214	0.546947
Gut microbiota abundance (genus Butyricicoccus id.2055)	Hydroquinone sulfate levels	Inverse variance weighted	8	0.0308359	0.101736	0.761816
Gut microbiota abundance (genus Butyricicoccus id.2055)	1-palmitoyl-GPI (16:0) levels	MR Egger	8	-0.0426332	0.151131	0.787349
Gut microbiota abundance (genus Butyricicoccus id.2055)	1-palmitoyl-GPI (16:0) levels	Weighted median	8	-0.164338	0.114013	0.149472
Gut microbiota abundance (genus Butyricicoccus id.2055)	1-palmitoyl-GPI (16:0) levels	Inverse variance weighted	8	-0.162604	0.0838447	0.0524591
Gut microbiota abundance (genus Butyricicoccus id.2055)	4-vinylphenol sulfate levels	MR Egger	8	-0.0693224	0.155052	0.670496
Gut microbiota abundance (genus Butyricicoccus id.2055)	4-vinylphenol sulfate levels	Weighted median	8	-0.0494655	0.111358	0.656897
Gut microbiota abundance (genus Butyricicoccus id.2055)	4-vinylphenol sulfate levels	Inverse variance weighted	8	0.0125572	0.082846	0.879524
Gut microbiota abundance (genus Butyricicoccus id.2055)	1-stearoyl-2-oleoyl-GPE (18:0/18:1) levels	MR Egger	8	-0.0553498	0.182736	0.772197
Gut microbiota abundance (genus Butyricicoccus id.2055)	1-stearoyl-2-oleoyl-GPE (18:0/18:1) levels	Weighted median	8	0.0280148	0.112146	0.802737
Gut microbiota abundance (genus Butyricicoccus id.2055)	1-stearoyl-2-oleoyl-GPE (18:0/18:1) levels	Inverse variance weighted	8	0.0933301	0.101822	0.359351
Gut microbiota abundance (genus Butyricicoccus id.2055)	Androstenediol (3alpha, 17alpha) monosulfate (3) levels	MR Egger	8	0.0427278	0.128868	0.751495
Gut microbiota abundance (genus Butyricicoccus id.2055)	Androstenediol (3alpha, 17alpha) monosulfate (3) levels	Weighted median	8	-0.0210669	0.0980559	0.829888
Gut microbiota abundance (genus Butyricicoccus id.2055)	Androstenediol (3alpha, 17alpha) monosulfate (3) levels	Inverse variance weighted	8	-0.105096	0.0719774	0.144255
Gut microbiota abundance (genus Butyricicoccus id.2055)	2s,3R-dihydroxybutyrate levels	MR Egger	8	0.139426	0.158429	0.412688
Gut microbiota abundance (genus Butyricicoccus id.2055)	2s,3R-dihydroxybutyrate levels	Weighted median	8	0.148341	0.0999976	0.137957
Gut microbiota abundance (genus Butyricicoccus id.2055)	2s,3R-dihydroxybutyrate levels	Inverse variance weighted	8	0.0847418	0.0830541	0.307577
Gut microbiota abundance (genus Butyricicoccus id.2055)	Cysteinylglycine disulfide levels	MR Egger	8	-0.00337007	0.144842	0.982192
Gut microbiota abundance (genus Butyricicoccus id.2055)	Cysteinylglycine disulfide levels	Weighted median	8	0.00984355	0.102286	0.923333
Gut microbiota abundance (genus Butyricicoccus id.2055)	Cysteinylglycine disulfide levels	Inverse variance weighted	8	0.0040845	0.0808589	0.959713
Gut microbiota abundance (genus Butyricicoccus id.2055)	(16 or 17)-methylstearate (a19:0 or i19:0) levels	MR Egger	8	0.14978	0.207885	0.498317
Gut microbiota abundance (genus Butyricicoccus id.2055)	(16 or 17)-methylstearate (a19:0 or i19:0) levels	Weighted median	8	-0.0215324	0.115931	0.852654
Gut microbiota abundance (genus Butyricicoccus id.2055)	(16 or 17)-methylstearate (a19:0 or i19:0) levels	Inverse variance weighted	8	-0.109892	0.126134	0.383628
Gut microbiota abundance (genus Butyricicoccus id.2055)	2-oxoarginine levels	MR Egger	8	0.0323947	0.183607	0.865757
Gut microbiota abundance (genus Butyricicoccus id.2055)	2-oxoarginine levels	Weighted median	8	0.139985	0.108338	0.196319
Gut microbiota abundance (genus Butyricicoccus id.2055)	2-oxoarginine levels	Inverse variance weighted	8	0.0948912	0.0962757	0.32432
Gut microbiota abundance (genus Butyricicoccus id.2055)	1-(1-enyl-stearoyl)-GPE (p-18:0) levels	MR Egger	8	0.0315929	0.204948	0.882545
Gut microbiota abundance (genus Butyricicoccus id.2055)	1-(1-enyl-stearoyl)-GPE (p-18:0) levels	Weighted median	8	-0.12297	0.114365	0.282267
Gut microbiota abundance (genus Butyricicoccus id.2055)	1-(1-enyl-stearoyl)-GPE (p-18:0) levels	Inverse variance weighted	8	-0.167041	0.117419	0.154849
Gut microbiota abundance (genus Butyricicoccus id.2055)	Mannonate levels	MR Egger	8	-0.0766856	0.162299	0.653269
Gut microbiota abundance (genus Butyricicoccus id.2055)	Mannonate levels	Weighted median	8	0.0843351	0.107327	0.431997
Gut microbiota abundance (genus Butyricicoccus id.2055)	Mannonate levels	Inverse variance weighted	8	0.0766455	0.0925732	0.407702
Gut microbiota abundance (genus Butyricicoccus id.2055)	Sphingomyelin (d18:1/14:0, d16:1/16:0) levels	MR Egger	8	0.0186965	0.140222	0.898288
Gut microbiota abundance (genus Butyricicoccus id.2055)	Sphingomyelin (d18:1/14:0, d16:1/16:0) levels	Weighted median	8	-0.106358	0.105078	0.31145
Gut microbiota abundance (genus Butyricicoccus id.2055)	Sphingomyelin (d18:1/14:0, d16:1/16:0) levels	Inverse variance weighted	8	-0.138338	0.0783015	0.0772727
Gut microbiota abundance (genus Butyricicoccus id.2055)	6-oxopiperidine-2-carboxylate levels	MR Egger	8	-0.126848	0.167292	0.477021
Gut microbiota abundance (genus Butyricicoccus id.2055)	6-oxopiperidine-2-carboxylate levels	Weighted median	8	-0.143322	0.112531	0.2028
Gut microbiota abundance (genus Butyricicoccus id.2055)	6-oxopiperidine-2-carboxylate levels	Inverse variance weighted	8	-0.163776	0.0870069	0.0597913
Gut microbiota abundance (genus Butyricicoccus id.2055)	1-oleoyl-GPG (18:1) levels	MR Egger	8	0.0685767	0.160501	0.684094
Gut microbiota abundance (genus Butyricicoccus id.2055)	1-oleoyl-GPG (18:1) levels	Weighted median	8	-0.116508	0.128946	0.366239
Gut microbiota abundance (genus Butyricicoccus id.2055)	1-oleoyl-GPG (18:1) levels	Inverse variance weighted	8	-0.0689528	0.0893656	0.440363
Gut microbiota abundance (genus Butyricicoccus id.2055)	3-hydroxypyridine sulfate levels	MR Egger	8	0.0467104	0.145054	0.758362
Gut microbiota abundance (genus Butyricicoccus id.2055)	3-hydroxypyridine sulfate levels	Weighted median	8	-0.0180961	0.104769	0.862868
Gut microbiota abundance (genus Butyricicoccus id.2055)	3-hydroxypyridine sulfate levels	Inverse variance weighted	8	-0.051643	0.0810188	0.523851
Gut microbiota abundance (genus Butyricicoccus id.2055)	Octadecanedioylcarnitine (C18-DC) levels	MR Egger	8	-0.0512982	0.1436	0.733149
Gut microbiota abundance (genus Butyricicoccus id.2055)	Octadecanedioylcarnitine (C18-DC) levels	Weighted median	8	-0.0402963	0.106727	0.705753
Gut microbiota abundance (genus Butyricicoccus id.2055)	Octadecanedioylcarnitine (C18-DC) levels	Inverse variance weighted	8	0.000584886	0.0801383	0.994177
Gut microbiota abundance (genus Butyricicoccus id.2055)	1-(1-enyl-palmitoyl)-2-oleoyl-gpc (p-16:0/18:1) levels	MR Egger	8	0.0227078	0.154942	0.888282
Gut microbiota abundance (genus Butyricicoccus id.2055)	1-(1-enyl-palmitoyl)-2-oleoyl-gpc (p-16:0/18:1) levels	Weighted median	8	-0.0798511	0.107814	0.458912
Gut microbiota abundance (genus Butyricicoccus id.2055)	1-(1-enyl-palmitoyl)-2-oleoyl-gpc (p-16:0/18:1) levels	Inverse variance weighted	8	-0.183749	0.0958243	0.0551669
Gut microbiota abundance (genus Butyricicoccus id.2055)	1-palmitoyl-2-docosahexaenoyl-GPE (16:0/22:6) levels	MR Egger	8	-0.225905	0.141611	0.161769
Gut microbiota abundance (genus Butyricicoccus id.2055)	1-palmitoyl-2-docosahexaenoyl-GPE (16:0/22:6) levels	Weighted median	8	0.0277955	0.109967	0.800452
Gut microbiota abundance (genus Butyricicoccus id.2055)	1-palmitoyl-2-docosahexaenoyl-GPE (16:0/22:6) levels	Inverse variance weighted	8	0.0867113	0.105744	0.412209
Gut microbiota abundance (genus Butyricicoccus id.2055)	Palmitoylcholine levels	MR Egger	8	-0.098926	0.146367	0.524299
Gut microbiota abundance (genus Butyricicoccus id.2055)	Palmitoylcholine levels	Weighted median	8	-0.0787257	0.105114	0.453886
Gut microbiota abundance (genus Butyricicoccus id.2055)	Palmitoylcholine levels	Inverse variance weighted	8	-0.0344626	0.0817129	0.673206
Gut microbiota abundance (genus Butyricicoccus id.2055)	Oleoylcholine levels	MR Egger	8	-0.103569	0.147365	0.508515
Gut microbiota abundance (genus Butyricicoccus id.2055)	Oleoylcholine levels	Weighted median	8	-0.0405062	0.106806	0.704501
Gut microbiota abundance (genus Butyricicoccus id.2055)	Oleoylcholine levels	Inverse variance weighted	8	-0.00407694	0.082249	0.960466
Gut microbiota abundance (genus Butyricicoccus id.2055)	Sphingadienine levels	MR Egger	8	0.239496	0.281391	0.427361
Gut microbiota abundance (genus Butyricicoccus id.2055)	Sphingadienine levels	Weighted median	8	0.212185	0.162335	0.191185
Gut microbiota abundance (genus Butyricicoccus id.2055)	Sphingadienine levels	Inverse variance weighted	8	0.301963	0.146747	0.0396182
Gut microbiota abundance (genus Butyricicoccus id.2055)	2-hydroxysebacate levels	MR Egger	8	-0.174059	0.183	0.378256
Gut microbiota abundance (genus Butyricicoccus id.2055)	2-hydroxysebacate levels	Weighted median	8	-0.0437915	0.126308	0.728813
Gut microbiota abundance (genus Butyricicoccus id.2055)	2-hydroxysebacate levels	Inverse variance weighted	8	-0.0257544	0.101841	0.800354
Gut microbiota abundance (genus Butyricicoccus id.2055)	N-acetyl leucine levels	MR Egger	8	-0.0543177	0.17611	0.768182
Gut microbiota abundance (genus Butyricicoccus id.2055)	N-acetyl leucine levels	Weighted median	8	-0.00190942	0.110305	0.986189
Gut microbiota abundance (genus Butyricicoccus id.2055)	N-acetyl leucine levels	Inverse variance weighted	8	0.000114847	0.0922893	0.999007
Gut microbiota abundance (genus Butyricicoccus id.2055)	2-hydroxy-4-(methylthio)butanoic acid levels	MR Egger	8	-0.238362	0.143098	0.146821
Gut microbiota abundance (genus Butyricicoccus id.2055)	2-hydroxy-4-(methylthio)butanoic acid levels	Weighted median	8	-0.160057	0.104997	0.127412
Gut microbiota abundance (genus Butyricicoccus id.2055)	2-hydroxy-4-(methylthio)butanoic acid levels	Inverse variance weighted	8	-0.122566	0.0799054	0.125056
Gut microbiota abundance (genus Butyricicoccus id.2055)	Oleoyl ethanolamide levels	MR Egger	8	0.273684	0.144074	0.106227
Gut microbiota abundance (genus Butyricicoccus id.2055)	Oleoyl ethanolamide levels	Weighted median	8	0.0642143	0.114306	0.574267
Gut microbiota abundance (genus Butyricicoccus id.2055)	Oleoyl ethanolamide levels	Inverse variance weighted	8	-0.00348099	0.0922362	0.969895
Gut microbiota abundance (genus Butyricicoccus id.2055)	1-palmitoyl-2-oleoyl-GPE (16:0/18:1) levels	MR Egger	8	-0.0812062	0.17945	0.66679
Gut microbiota abundance (genus Butyricicoccus id.2055)	1-palmitoyl-2-oleoyl-GPE (16:0/18:1) levels	Weighted median	8	0.0182997	0.106414	0.863463
Gut microbiota abundance (genus Butyricicoccus id.2055)	1-palmitoyl-2-oleoyl-GPE (16:0/18:1) levels	Inverse variance weighted	8	0.0969974	0.103315	0.347808
Gut microbiota abundance (genus Butyricicoccus id.2055)	Eicosapentaenoate (EPA; 20:5n3) levels	MR Egger	8	-0.000411189	0.157121	0.997997
Gut microbiota abundance (genus Butyricicoccus id.2055)	Eicosapentaenoate (EPA; 20:5n3) levels	Weighted median	8	-0.0479557	0.112019	0.668577
Gut microbiota abundance (genus Butyricicoccus id.2055)	Eicosapentaenoate (EPA; 20:5n3) levels	Inverse variance weighted	8	-0.0760968	0.0835192	0.362227
Gut microbiota abundance (genus Butyricicoccus id.2055)	Betaine levels	MR Egger	8	0.0454646	0.141787	0.759346
Gut microbiota abundance (genus Butyricicoccus id.2055)	Betaine levels	Weighted median	8	0.0144155	0.102406	0.888053
Gut microbiota abundance (genus Butyricicoccus id.2055)	Betaine levels	Inverse variance weighted	8	0.02388	0.0791863	0.762982
Gut microbiota abundance (genus Butyricicoccus id.2055)	Mannose levels	MR Egger	8	-0.0474702	0.150712	0.763449
Gut microbiota abundance (genus Butyricicoccus id.2055)	Mannose levels	Weighted median	8	-0.0142833	0.109954	0.896643
Gut microbiota abundance (genus Butyricicoccus id.2055)	Mannose levels	Inverse variance weighted	8	0.0400393	0.0810992	0.621512
Gut microbiota abundance (genus Butyricicoccus id.2055)	X-11470 levels	MR Egger	8	0.149042	0.172575	0.420965
Gut microbiota abundance (genus Butyricicoccus id.2055)	X-11470 levels	Weighted median	8	0.0918289	0.101849	0.367259
Gut microbiota abundance (genus Butyricicoccus id.2055)	X-11470 levels	Inverse variance weighted	8	-0.0175349	0.098659	0.858933
Gut microbiota abundance (genus Butyricicoccus id.2055)	X-11444 levels	MR Egger	8	0.0954702	0.138266	0.515698
Gut microbiota abundance (genus Butyricicoccus id.2055)	X-11444 levels	Weighted median	8	0.133042	0.100277	0.184595
Gut microbiota abundance (genus Butyricicoccus id.2055)	X-11444 levels	Inverse variance weighted	8	0.157419	0.0771402	0.0412823
Gut microbiota abundance (genus Butyricicoccus id.2055)	X-12261 levels	MR Egger	8	-0.448936	0.199563	0.0654779
Gut microbiota abundance (genus Butyricicoccus id.2055)	X-12261 levels	Weighted median	8	-0.237659	0.15101	0.115534
Gut microbiota abundance (genus Butyricicoccus id.2055)	X-12261 levels	Inverse variance weighted	8	-0.143665	0.111387	0.197127
Gut microbiota abundance (genus Butyricicoccus id.2055)	X-11880 levels	MR Egger	8	0.372697	0.181043	0.08522
Gut microbiota abundance (genus Butyricicoccus id.2055)	X-11880 levels	Weighted median	8	0.133284	0.114781	0.245561
Gut microbiota abundance (genus Butyricicoccus id.2055)	X-11880 levels	Inverse variance weighted	8	0.0878076	0.118469	0.458579
Gut microbiota abundance (genus Butyricicoccus id.2055)	X-12117 levels	MR Egger	8	-0.0731194	0.145092	0.632262
Gut microbiota abundance (genus Butyricicoccus id.2055)	X-12117 levels	Weighted median	8	0.0206129	0.11443	0.857046
Gut microbiota abundance (genus Butyricicoccus id.2055)	X-12117 levels	Inverse variance weighted	8	0.0267192	0.0794558	0.736661
Gut microbiota abundance (genus Butyricicoccus id.2055)	X-12822 levels	MR Egger	8	-0.129904	0.14579	0.40722
Gut microbiota abundance (genus Butyricicoccus id.2055)	X-12822 levels	Weighted median	8	-0.0515951	0.106483	0.628002
Gut microbiota abundance (genus Butyricicoccus id.2055)	X-12822 levels	Inverse variance weighted	8	-0.0601018	0.0814781	0.460731
Gut microbiota abundance (genus Butyricicoccus id.2055)	X-13553 levels	MR Egger	8	0.0312939	0.18983	0.874474
Gut microbiota abundance (genus Butyricicoccus id.2055)	X-13553 levels	Weighted median	8	-0.0265747	0.104019	0.798354
Gut microbiota abundance (genus Butyricicoccus id.2055)	X-13553 levels	Inverse variance weighted	8	-0.0547135	0.100546	0.586328
Gut microbiota abundance (genus Butyricicoccus id.2055)	X-16397 levels	MR Egger	8	0.297072	0.148084	0.0916489
Gut microbiota abundance (genus Butyricicoccus id.2055)	X-16397 levels	Weighted median	8	0.250733	0.107612	0.0198078
Gut microbiota abundance (genus Butyricicoccus id.2055)	X-16397 levels	Inverse variance weighted	8	0.202864	0.0827547	0.0142306
Gut microbiota abundance (genus Butyricicoccus id.2055)	X-18901 levels	MR Egger	8	0.0656593	0.145032	0.666657
Gut microbiota abundance (genus Butyricicoccus id.2055)	X-18901 levels	Weighted median	8	-0.0373901	0.109104	0.731823
Gut microbiota abundance (genus Butyricicoccus id.2055)	X-18901 levels	Inverse variance weighted	8	-0.0622741	0.0810242	0.442139
Gut microbiota abundance (genus Butyricicoccus id.2055)	X-18913 levels	MR Egger	8	-0.116557	0.146201	0.455695
Gut microbiota abundance (genus Butyricicoccus id.2055)	X-18913 levels	Weighted median	8	-0.0946631	0.110687	0.392421
Gut microbiota abundance (genus Butyricicoccus id.2055)	X-18913 levels	Inverse variance weighted	8	-0.00475323	0.0816655	0.953586
Gut microbiota abundance (genus Butyricicoccus id.2055)	X-21807 levels	MR Egger	8	0.33139	0.198088	0.145367
Gut microbiota abundance (genus Butyricicoccus id.2055)	X-21807 levels	Weighted median	8	0.213326	0.130553	0.102255
Gut microbiota abundance (genus Butyricicoccus id.2055)	X-21807 levels	Inverse variance weighted	8	0.187297	0.108619	0.0846439
Gut microbiota abundance (genus Butyricicoccus id.2055)	X-25828 levels	MR Egger	8	0.0263683	0.18423	0.890876
Gut microbiota abundance (genus Butyricicoccus id.2055)	X-25828 levels	Weighted median	8	-0.0199923	0.111761	0.858028
Gut microbiota abundance (genus Butyricicoccus id.2055)	X-25828 levels	Inverse variance weighted	8	0.0124978	0.0952824	0.895644
Gut microbiota abundance (genus Butyricicoccus id.2055)	X-25371 levels	MR Egger	8	-0.0666692	0.145034	0.661931
Gut microbiota abundance (genus Butyricicoccus id.2055)	X-25371 levels	Weighted median	8	0.00361595	0.110279	0.973843
Gut microbiota abundance (genus Butyricicoccus id.2055)	X-25371 levels	Inverse variance weighted	8	0.0389251	0.0810452	0.631022
Gut microbiota abundance (genus Butyricicoccus id.2055)	X-25422 levels	MR Egger	8	-0.0921382	0.136839	0.525808
Gut microbiota abundance (genus Butyricicoccus id.2055)	X-25422 levels	Weighted median	8	-0.109967	0.102438	0.283048
Gut microbiota abundance (genus Butyricicoccus id.2055)	X-25422 levels	Inverse variance weighted	8	-0.0429452	0.0764703	0.574393
Gut microbiota abundance (genus Butyricicoccus id.2055)	5-acetylamino-6-formylamino-3-methyluracil levels	MR Egger	8	-0.0126719	0.179051	0.945879
Gut microbiota abundance (genus Butyricicoccus id.2055)	5-acetylamino-6-formylamino-3-methyluracil levels	Weighted median	8	-0.0377735	0.112644	0.737373
Gut microbiota abundance (genus Butyricicoccus id.2055)	5-acetylamino-6-formylamino-3-methyluracil levels	Inverse variance weighted	8	-0.0261369	0.0926954	0.77797
Gut microbiota abundance (genus Butyricicoccus id.2055)	N-acetyl-aspartyl-glutamate (naag) levels	MR Egger	8	0.150918	0.151145	0.356589
Gut microbiota abundance (genus Butyricicoccus id.2055)	N-acetyl-aspartyl-glutamate (naag) levels	Weighted median	8	0.115504	0.111968	0.302266
Gut microbiota abundance (genus Butyricicoccus id.2055)	N-acetyl-aspartyl-glutamate (naag) levels	Inverse variance weighted	8	0.0918999	0.0843821	0.276113
Gut microbiota abundance (genus Butyricicoccus id.2055)	2'-o-methylcytidine levels	MR Egger	8	-0.117369	0.148771	0.460185
Gut microbiota abundance (genus Butyricicoccus id.2055)	2'-o-methylcytidine levels	Weighted median	8	-0.101688	0.112249	0.364982
Gut microbiota abundance (genus Butyricicoccus id.2055)	2'-o-methylcytidine levels	Inverse variance weighted	8	-0.11626	0.0814436	0.153437
Gut microbiota abundance (genus Butyricicoccus id.2055)	2'-o-methyluridine levels	MR Egger	8	-0.0756183	0.1524	0.637416
Gut microbiota abundance (genus Butyricicoccus id.2055)	2'-o-methyluridine levels	Weighted median	8	-0.115069	0.106501	0.279942
Gut microbiota abundance (genus Butyricicoccus id.2055)	2'-o-methyluridine levels	Inverse variance weighted	8	-0.0851349	0.0850993	0.317108
Gut microbiota abundance (genus Butyricicoccus id.2055)	Adenosine 5'-diphosphate (ADP) to mannose ratio	MR Egger	8	0.0117442	0.196753	0.954341
Gut microbiota abundance (genus Butyricicoccus id.2055)	Adenosine 5'-diphosphate (ADP) to mannose ratio	Weighted median	8	0.0252616	0.147598	0.864105
Gut microbiota abundance (genus Butyricicoccus id.2055)	Adenosine 5'-diphosphate (ADP) to mannose ratio	Inverse variance weighted	8	-0.00179253	0.1093	0.986915
Gut microbiota abundance (genus Butyricicoccus id.2055)	Adenosine 5'-monophosphate (AMP) to proline ratio	MR Egger	8	0.152903	0.153966	0.359007
Gut microbiota abundance (genus Butyricicoccus id.2055)	Adenosine 5'-monophosphate (AMP) to proline ratio	Weighted median	8	0.0669111	0.101695	0.510566
Gut microbiota abundance (genus Butyricicoccus id.2055)	Adenosine 5'-monophosphate (AMP) to proline ratio	Inverse variance weighted	8	0.0656434	0.0827034	0.427358
Gut microbiota abundance (genus Butyricicoccus id.2055)	Arachidonate (20:4n6) to pyruvate ratio	MR Egger	8	-0.0864596	0.159383	0.607043
Gut microbiota abundance (genus Butyricicoccus id.2055)	Arachidonate (20:4n6) to pyruvate ratio	Weighted median	8	-0.171958	0.111592	0.123328
Gut microbiota abundance (genus Butyricicoccus id.2055)	Arachidonate (20:4n6) to pyruvate ratio	Inverse variance weighted	8	-0.0982399	0.0824509	0.233459
Gut microbiota abundance (genus Butyricicoccus id.2055)	Glycine to serine ratio	MR Egger	8	-0.162112	0.145464	0.307728
Gut microbiota abundance (genus Butyricicoccus id.2055)	Glycine to serine ratio	Weighted median	8	-0.0777209	0.107686	0.470458
Gut microbiota abundance (genus Butyricicoccus id.2055)	Glycine to serine ratio	Inverse variance weighted	8	-0.0135283	0.0812235	0.867719
Gut microbiota abundance (genus Butyricicoccus id.2055)	Phosphate to mannose ratio	MR Egger	8	0.0577686	0.184575	0.764888
Gut microbiota abundance (genus Butyricicoccus id.2055)	Phosphate to mannose ratio	Weighted median	8	0.0664657	0.111808	0.552203
Gut microbiota abundance (genus Butyricicoccus id.2055)	Phosphate to mannose ratio	Inverse variance weighted	8	-0.0352919	0.0982916	0.719556
Gut microbiota abundance (genus Butyricicoccus id.2055)	Phenylalanine to tyrosine ratio	MR Egger	8	-0.209681	0.148056	0.206467
Gut microbiota abundance (genus Butyricicoccus id.2055)	Phenylalanine to tyrosine ratio	Weighted median	8	-0.0259888	0.109154	0.811809
Gut microbiota abundance (genus Butyricicoccus id.2055)	Phenylalanine to tyrosine ratio	Inverse variance weighted	8	0.0707595	0.0826825	0.39211
Gut microbiota abundance (genus Butyricicoccus id.2055)	Mannose to S-methylcysteine ratio	MR Egger	8	-0.091514	0.197942	0.660136
Gut microbiota abundance (genus Butyricicoccus id.2055)	Mannose to S-methylcysteine ratio	Weighted median	8	0.00362103	0.119086	0.975743
Gut microbiota abundance (genus Butyricicoccus id.2055)	Mannose to S-methylcysteine ratio	Inverse variance weighted	8	0.144723	0.118703	0.222767
Gut microbiota abundance (genus Butyricicoccus id.2055)	Glycine to phosphate ratio	MR Egger	8	-0.176534	0.260028	0.522511
Gut microbiota abundance (genus Butyricicoccus id.2055)	Glycine to phosphate ratio	Weighted median	8	-0.0677608	0.11983	0.571753
Gut microbiota abundance (genus Butyricicoccus id.2055)	Glycine to phosphate ratio	Inverse variance weighted	8	-0.0622266	0.137598	0.651099
Gut microbiota abundance (genus Butyricicoccus id.2055)	Adenosine 5'-monophosphate (AMP) to serine ratio	MR Egger	8	0.0578841	0.158105	0.726843
Gut microbiota abundance (genus Butyricicoccus id.2055)	Adenosine 5'-monophosphate (AMP) to serine ratio	Weighted median	8	0.0619739	0.108426	0.567607
Gut microbiota abundance (genus Butyricicoccus id.2055)	Adenosine 5'-monophosphate (AMP) to serine ratio	Inverse variance weighted	8	0.0638855	0.0818159	0.434894
Gut microbiota abundance (genus Butyricicoccus id.2055)	Adenosine 5'-monophosphate (AMP) to valine ratio	MR Egger	8	0.0637331	0.211926	0.773766
Gut microbiota abundance (genus Butyricicoccus id.2055)	Adenosine 5'-monophosphate (AMP) to valine ratio	Weighted median	8	0.00858546	0.100763	0.932099
Gut microbiota abundance (genus Butyricicoccus id.2055)	Adenosine 5'-monophosphate (AMP) to valine ratio	Inverse variance weighted	8	0.0539023	0.109628	0.622943
Gut microbiota abundance (genus Butyricicoccus id.2055)	Adenosine 5'-monophosphate (AMP) to glutamate ratio	MR Egger	8	0.0731164	0.212012	0.74196
Gut microbiota abundance (genus Butyricicoccus id.2055)	Adenosine 5'-monophosphate (AMP) to glutamate ratio	Weighted median	8	-0.0226015	0.105588	0.830505
Gut microbiota abundance (genus Butyricicoccus id.2055)	Adenosine 5'-monophosphate (AMP) to glutamate ratio	Inverse variance weighted	8	-0.0312714	0.11282	0.781643
Gut microbiota abundance (genus Butyricicoccus id.2055)	2'-deoxyuridine to cytidine ratio	MR Egger	8	0.134508	0.163522	0.44221
Gut microbiota abundance (genus Butyricicoccus id.2055)	2'-deoxyuridine to cytidine ratio	Weighted median	8	0.029071	0.114668	0.799864
Gut microbiota abundance (genus Butyricicoccus id.2055)	2'-deoxyuridine to cytidine ratio	Inverse variance weighted	8	-0.000718634	0.0911265	0.993708
Gut microbiota abundance (genus Butyricicoccus id.2055)	Alpha-ketoglutarate to proline ratio	MR Egger	8	0.111322	0.144421	0.470073
Gut microbiota abundance (genus Butyricicoccus id.2055)	Alpha-ketoglutarate to proline ratio	Weighted median	8	0.0922987	0.102441	0.367594
Gut microbiota abundance (genus Butyricicoccus id.2055)	Alpha-ketoglutarate to proline ratio	Inverse variance weighted	8	-0.0102693	0.0806059	0.898623
Gut microbiota abundance (genus Butyricicoccus id.2055)	Succinate to trans-4-hydroxyproline ratio	MR Egger	8	-0.00538437	0.145689	0.971718
Gut microbiota abundance (genus Butyricicoccus id.2055)	Succinate to trans-4-hydroxyproline ratio	Weighted median	8	0.0826589	0.105982	0.43543
Gut microbiota abundance (genus Butyricicoccus id.2055)	Succinate to trans-4-hydroxyproline ratio	Inverse variance weighted	8	0.0586795	0.0814005	0.470987
Gut microbiota abundance (genus Butyricicoccus id.2055)	Adenosine 5'-diphosphate (ADP) to cytidine ratio	MR Egger	8	-0.125243	0.203414	0.560703
Gut microbiota abundance (genus Butyricicoccus id.2055)	Adenosine 5'-diphosphate (ADP) to cytidine ratio	Weighted median	8	-0.213143	0.147661	0.148892
Gut microbiota abundance (genus Butyricicoccus id.2055)	Adenosine 5'-diphosphate (ADP) to cytidine ratio	Inverse variance weighted	8	-0.101639	0.112967	0.368266
Gut microbiota abundance (genus Butyricicoccus id.2055)	Glucose-to-mannose ratio	MR Egger	8	0.0766154	0.186865	0.69604
Gut microbiota abundance (genus Butyricicoccus id.2055)	Glucose-to-mannose ratio	Weighted median	8	0.0604498	0.108159	0.576232
Gut microbiota abundance (genus Butyricicoccus id.2055)	Glucose-to-mannose ratio	Inverse variance weighted	8	-0.0219287	0.09978	0.82605
Gut microbiota abundance (genus Butyricicoccus id.2055)	Adenosine 5'-monophosphate (AMP) to leucine ratio	MR Egger	8	0.0785429	0.187565	0.689975
Gut microbiota abundance (genus Butyricicoccus id.2055)	Adenosine 5'-monophosphate (AMP) to leucine ratio	Weighted median	8	0.0127501	0.103613	0.902063
Gut microbiota abundance (genus Butyricicoccus id.2055)	Adenosine 5'-monophosphate (AMP) to leucine ratio	Inverse variance weighted	8	0.0370599	0.0975787	0.704097
Gut microbiota abundance (genus Butyricicoccus id.2055)	Citrate to taurocholate ratio	MR Egger	8	-0.231247	0.153297	0.182159
Gut microbiota abundance (genus Butyricicoccus id.2055)	Citrate to taurocholate ratio	Weighted median	8	-0.161469	0.111577	0.147854
Gut microbiota abundance (genus Butyricicoccus id.2055)	Citrate to taurocholate ratio	Inverse variance weighted	8	-0.116828	0.0855707	0.172165
Gut microbiota abundance (genus Butyricicoccus id.2055)	Serine to alpha-ketobutyrate ratio	MR Egger	8	-0.00733216	0.226007	0.975172
Gut microbiota abundance (genus Butyricicoccus id.2055)	Serine to alpha-ketobutyrate ratio	Weighted median	8	-0.0365953	0.117746	0.755953
Gut microbiota abundance (genus Butyricicoccus id.2055)	Serine to alpha-ketobutyrate ratio	Inverse variance weighted	8	-0.00246776	0.116998	0.983172
Gut microbiota abundance (genus Butyricicoccus id.2055)	Glucose to N-palmitoyl-sphingosine (d18:1 to 16:0) ratio	MR Egger	8	-0.228248	0.1461	0.16925
Gut microbiota abundance (genus Butyricicoccus id.2055)	Glucose to N-palmitoyl-sphingosine (d18:1 to 16:0) ratio	Weighted median	8	-0.143428	0.102466	0.161585
Gut microbiota abundance (genus Butyricicoccus id.2055)	Glucose to N-palmitoyl-sphingosine (d18:1 to 16:0) ratio	Inverse variance weighted	8	-0.0732465	0.0816251	0.369531
Gut microbiota abundance (genus Butyricicoccus id.2055)	Threonine to alpha-ketobutyrate ratio	MR Egger	8	-0.0982825	0.242954	0.699848
Gut microbiota abundance (genus Butyricicoccus id.2055)	Threonine to alpha-ketobutyrate ratio	Weighted median	8	-0.111533	0.111516	0.317238
Gut microbiota abundance (genus Butyricicoccus id.2055)	Threonine to alpha-ketobutyrate ratio	Inverse variance weighted	8	-0.0198357	0.127333	0.876208
Gut microbiota abundance (genus Butyricicoccus id.2055)	Androsterone glucuronide to etiocholanolone glucuronide ratio	MR Egger	8	0.249262	0.140676	0.126792
Gut microbiota abundance (genus Butyricicoccus id.2055)	Androsterone glucuronide to etiocholanolone glucuronide ratio	Weighted median	8	0.197417	0.107561	0.0664489
Gut microbiota abundance (genus Butyricicoccus id.2055)	Androsterone glucuronide to etiocholanolone glucuronide ratio	Inverse variance weighted	8	0.154788	0.078696	0.0491934
Gut microbiota abundance (genus Butyricicoccus id.2055)	Bilirubin (Z,Z) to glucuronate ratio	MR Egger	8	0.156837	0.146604	0.325847
Gut microbiota abundance (genus Butyricicoccus id.2055)	Bilirubin (Z,Z) to glucuronate ratio	Weighted median	8	0.0527066	0.108193	0.62615
Gut microbiota abundance (genus Butyricicoccus id.2055)	Bilirubin (Z,Z) to glucuronate ratio	Inverse variance weighted	8	-0.0289557	0.0882714	0.742889
Gut microbiota abundance (genus Butyricicoccus id.2055)	Paraxanthine to 5-acetylamino-6-formylamino-3-methyluracil ratio	MR Egger	8	0.197887	0.154534	0.247627
Gut microbiota abundance (genus Butyricicoccus id.2055)	Paraxanthine to 5-acetylamino-6-formylamino-3-methyluracil ratio	Weighted median	8	-0.00372842	0.121776	0.975575
Gut microbiota abundance (genus Butyricicoccus id.2055)	Paraxanthine to 5-acetylamino-6-formylamino-3-methyluracil ratio	Inverse variance weighted	8	0.00266893	0.0915581	0.976745
Gut microbiota abundance (genus Coprococcus1 id.11301)	Glucuronate levels	MR Egger	11	-0.00036231	0.185186	0.998482
Gut microbiota abundance (genus Coprococcus1 id.11301)	Glucuronate levels	Weighted median	11	-0.0466468	0.106421	0.661154
Gut microbiota abundance (genus Coprococcus1 id.11301)	Glucuronate levels	Inverse variance weighted	11	-0.0228007	0.0793974	0.77398
Gut microbiota abundance (genus Coprococcus1 id.11301)	Oxalate (ethanedioate) levels	MR Egger	11	0.0299282	0.18336	0.873951
Gut microbiota abundance (genus Coprococcus1 id.11301)	Oxalate (ethanedioate) levels	Weighted median	11	-0.0306368	0.104899	0.770241
Gut microbiota abundance (genus Coprococcus1 id.11301)	Oxalate (ethanedioate) levels	Inverse variance weighted	11	-0.0711336	0.0785613	0.365226
Gut microbiota abundance (genus Coprococcus1 id.11301)	2,3-dihydroxypyridine levels	MR Egger	11	0.132664	0.209028	0.541437
Gut microbiota abundance (genus Coprococcus1 id.11301)	2,3-dihydroxypyridine levels	Weighted median	11	-0.0293011	0.127409	0.81811
Gut microbiota abundance (genus Coprococcus1 id.11301)	2,3-dihydroxypyridine levels	Inverse variance weighted	11	0.00348017	0.089937	0.969133
Gut microbiota abundance (genus Coprococcus1 id.11301)	Homocitrulline levels	MR Egger	11	-0.33694	0.18343	0.0994013
Gut microbiota abundance (genus Coprococcus1 id.11301)	Homocitrulline levels	Weighted median	11	-0.118903	0.108637	0.273737
Gut microbiota abundance (genus Coprococcus1 id.11301)	Homocitrulline levels	Inverse variance weighted	11	-0.039261	0.0786535	0.617664
Gut microbiota abundance (genus Coprococcus1 id.11301)	1,3-dimethylurate levels	MR Egger	11	-0.109184	0.1988	0.596221
Gut microbiota abundance (genus Coprococcus1 id.11301)	1,3-dimethylurate levels	Weighted median	11	-0.102447	0.111114	0.356526
Gut microbiota abundance (genus Coprococcus1 id.11301)	1,3-dimethylurate levels	Inverse variance weighted	11	-0.0754013	0.0851384	0.375815
Gut microbiota abundance (genus Coprococcus1 id.11301)	Trigonelline levels	MR Egger	11	0.0479265	0.217242	0.830316
Gut microbiota abundance (genus Coprococcus1 id.11301)	Trigonelline levels	Weighted median	11	0.0356344	0.120853	0.768103
Gut microbiota abundance (genus Coprococcus1 id.11301)	Trigonelline levels	Inverse variance weighted	11	0.102445	0.088762	0.248437
Gut microbiota abundance (genus Coprococcus1 id.11301)	Stearidonate (18:4n3) levels	MR Egger	11	0.084871	0.227409	0.717632
Gut microbiota abundance (genus Coprococcus1 id.11301)	Stearidonate (18:4n3) levels	Weighted median	11	-0.0844409	0.116455	0.468393
Gut microbiota abundance (genus Coprococcus1 id.11301)	Stearidonate (18:4n3) levels	Inverse variance weighted	11	-0.104935	0.0968005	0.278352
Gut microbiota abundance (genus Coprococcus1 id.11301)	N-acetylisoleucine levels	MR Egger	11	-0.142179	0.210477	0.516331
Gut microbiota abundance (genus Coprococcus1 id.11301)	N-acetylisoleucine levels	Weighted median	11	-0.16261	0.117139	0.165083
Gut microbiota abundance (genus Coprococcus1 id.11301)	N-acetylisoleucine levels	Inverse variance weighted	11	-0.075758	0.0858787	0.377695
Gut microbiota abundance (genus Coprococcus1 id.11301)	7-methylxanthine levels	MR Egger	11	0.0280739	0.190195	0.885907
Gut microbiota abundance (genus Coprococcus1 id.11301)	7-methylxanthine levels	Weighted median	11	0.139024	0.119551	0.244877
Gut microbiota abundance (genus Coprococcus1 id.11301)	7-methylxanthine levels	Inverse variance weighted	11	0.115567	0.0814849	0.156114
Gut microbiota abundance (genus Coprococcus1 id.11301)	1-methylxanthine levels	MR Egger	11	-0.149664	0.190708	0.452744
Gut microbiota abundance (genus Coprococcus1 id.11301)	1-methylxanthine levels	Weighted median	11	-0.103511	0.114898	0.367641
Gut microbiota abundance (genus Coprococcus1 id.11301)	1-methylxanthine levels	Inverse variance weighted	11	-0.0130633	0.0817604	0.873058
Gut microbiota abundance (genus Coprococcus1 id.11301)	Glutarylcarnitine (c5-dc) levels	MR Egger	11	0.191669	0.181898	0.319478
Gut microbiota abundance (genus Coprococcus1 id.11301)	Glutarylcarnitine (c5-dc) levels	Weighted median	11	0.00721737	0.105879	0.945653
Gut microbiota abundance (genus Coprococcus1 id.11301)	Glutarylcarnitine (c5-dc) levels	Inverse variance weighted	11	0.0539638	0.0780445	0.489283
Gut microbiota abundance (genus Coprococcus1 id.11301)	Hydroquinone sulfate levels	MR Egger	11	-0.191047	0.192332	0.346507
Gut microbiota abundance (genus Coprococcus1 id.11301)	Hydroquinone sulfate levels	Weighted median	11	0.00198203	0.114427	0.98618
Gut microbiota abundance (genus Coprococcus1 id.11301)	Hydroquinone sulfate levels	Inverse variance weighted	11	-0.0584258	0.0826423	0.479584
Gut microbiota abundance (genus Coprococcus1 id.11301)	1-palmitoyl-GPI (16:0) levels	MR Egger	11	-0.0598146	0.223257	0.794801
Gut microbiota abundance (genus Coprococcus1 id.11301)	1-palmitoyl-GPI (16:0) levels	Weighted median	11	-0.0432732	0.118389	0.714727
Gut microbiota abundance (genus Coprococcus1 id.11301)	1-palmitoyl-GPI (16:0) levels	Inverse variance weighted	11	-0.121031	0.0913447	0.185175
Gut microbiota abundance (genus Coprococcus1 id.11301)	4-vinylphenol sulfate levels	MR Egger	11	-0.0567731	0.185906	0.767017
Gut microbiota abundance (genus Coprococcus1 id.11301)	4-vinylphenol sulfate levels	Weighted median	11	0.0521014	0.116592	0.654969
Gut microbiota abundance (genus Coprococcus1 id.11301)	4-vinylphenol sulfate levels	Inverse variance weighted	11	0.111537	0.0797347	0.161858
Gut microbiota abundance (genus Coprococcus1 id.11301)	1-stearoyl-2-oleoyl-GPE (18:0/18:1) levels	MR Egger	11	-0.26359	0.185639	0.189333
Gut microbiota abundance (genus Coprococcus1 id.11301)	1-stearoyl-2-oleoyl-GPE (18:0/18:1) levels	Weighted median	11	-0.120129	0.108113	0.266506
Gut microbiota abundance (genus Coprococcus1 id.11301)	1-stearoyl-2-oleoyl-GPE (18:0/18:1) levels	Inverse variance weighted	11	-0.0724993	0.0796083	0.362453
Gut microbiota abundance (genus Coprococcus1 id.11301)	Androstenediol (3alpha, 17alpha) monosulfate (3) levels	MR Egger	11	-0.00223785	0.207739	0.99164
Gut microbiota abundance (genus Coprococcus1 id.11301)	Androstenediol (3alpha, 17alpha) monosulfate (3) levels	Weighted median	11	-0.012611	0.100784	0.900421
Gut microbiota abundance (genus Coprococcus1 id.11301)	Androstenediol (3alpha, 17alpha) monosulfate (3) levels	Inverse variance weighted	11	-0.166968	0.0881035	0.0580751
Gut microbiota abundance (genus Coprococcus1 id.11301)	2s,3R-dihydroxybutyrate levels	MR Egger	11	0.115679	0.195678	0.568955
Gut microbiota abundance (genus Coprococcus1 id.11301)	2s,3R-dihydroxybutyrate levels	Weighted median	11	0.0923598	0.100121	0.356275
Gut microbiota abundance (genus Coprococcus1 id.11301)	2s,3R-dihydroxybutyrate levels	Inverse variance weighted	11	0.0912062	0.0796575	0.252217
Gut microbiota abundance (genus Coprococcus1 id.11301)	Cysteinylglycine disulfide levels	MR Egger	11	0.138162	0.187413	0.479774
Gut microbiota abundance (genus Coprococcus1 id.11301)	Cysteinylglycine disulfide levels	Weighted median	11	0.0257916	0.118994	0.828406
Gut microbiota abundance (genus Coprococcus1 id.11301)	Cysteinylglycine disulfide levels	Inverse variance weighted	11	0.0366829	0.0787249	0.641242
Gut microbiota abundance (genus Coprococcus1 id.11301)	(16 or 17)-methylstearate (a19:0 or i19:0) levels	MR Egger	11	-0.0741383	0.183599	0.695782
Gut microbiota abundance (genus Coprococcus1 id.11301)	(16 or 17)-methylstearate (a19:0 or i19:0) levels	Weighted median	11	-0.111246	0.105745	0.29279
Gut microbiota abundance (genus Coprococcus1 id.11301)	(16 or 17)-methylstearate (a19:0 or i19:0) levels	Inverse variance weighted	11	-0.160629	0.0786554	0.0411336
Gut microbiota abundance (genus Coprococcus1 id.11301)	2-oxoarginine levels	MR Egger	11	-0.113798	0.183276	0.550055
Gut microbiota abundance (genus Coprococcus1 id.11301)	2-oxoarginine levels	Weighted median	11	0.0484803	0.108772	0.655809
Gut microbiota abundance (genus Coprococcus1 id.11301)	2-oxoarginine levels	Inverse variance weighted	11	0.121061	0.0786438	0.123717
Gut microbiota abundance (genus Coprococcus1 id.11301)	1-(1-enyl-stearoyl)-GPE (p-18:0) levels	MR Egger	11	0.246487	0.186944	0.2199
Gut microbiota abundance (genus Coprococcus1 id.11301)	1-(1-enyl-stearoyl)-GPE (p-18:0) levels	Weighted median	11	-0.0826147	0.107035	0.440206
Gut microbiota abundance (genus Coprococcus1 id.11301)	1-(1-enyl-stearoyl)-GPE (p-18:0) levels	Inverse variance weighted	11	-0.0733082	0.0801612	0.360449
Gut microbiota abundance (genus Coprococcus1 id.11301)	Mannonate levels	MR Egger	11	-0.131883	0.176449	0.473878
Gut microbiota abundance (genus Coprococcus1 id.11301)	Mannonate levels	Weighted median	11	0.0525796	0.110415	0.63393
Gut microbiota abundance (genus Coprococcus1 id.11301)	Mannonate levels	Inverse variance weighted	11	0.122182	0.0757179	0.106603
Gut microbiota abundance (genus Coprococcus1 id.11301)	Sphingomyelin (d18:1/14:0, d16:1/16:0) levels	MR Egger	11	0.0327777	0.178012	0.857992
Gut microbiota abundance (genus Coprococcus1 id.11301)	Sphingomyelin (d18:1/14:0, d16:1/16:0) levels	Weighted median	11	0.0587104	0.105853	0.57914
Gut microbiota abundance (genus Coprococcus1 id.11301)	Sphingomyelin (d18:1/14:0, d16:1/16:0) levels	Inverse variance weighted	11	0.0617699	0.076302	0.418202
Gut microbiota abundance (genus Coprococcus1 id.11301)	6-oxopiperidine-2-carboxylate levels	MR Egger	11	0.00936612	0.188183	0.961392
Gut microbiota abundance (genus Coprococcus1 id.11301)	6-oxopiperidine-2-carboxylate levels	Weighted median	11	-0.0141112	0.111601	0.89938
Gut microbiota abundance (genus Coprococcus1 id.11301)	6-oxopiperidine-2-carboxylate levels	Inverse variance weighted	11	0.0148645	0.080718	0.853893
Gut microbiota abundance (genus Coprococcus1 id.11301)	1-oleoyl-GPG (18:1) levels	MR Egger	11	-0.108447	0.201136	0.60285
Gut microbiota abundance (genus Coprococcus1 id.11301)	1-oleoyl-GPG (18:1) levels	Weighted median	11	0.0696313	0.119488	0.560063
Gut microbiota abundance (genus Coprococcus1 id.11301)	1-oleoyl-GPG (18:1) levels	Inverse variance weighted	11	0.0340922	0.0863687	0.693043
Gut microbiota abundance (genus Coprococcus1 id.11301)	3-hydroxypyridine sulfate levels	MR Egger	11	0.251321	0.20901	0.259876
Gut microbiota abundance (genus Coprococcus1 id.11301)	3-hydroxypyridine sulfate levels	Weighted median	11	0.0725778	0.110817	0.51251
Gut microbiota abundance (genus Coprococcus1 id.11301)	3-hydroxypyridine sulfate levels	Inverse variance weighted	11	0.124751	0.0871355	0.152233
Gut microbiota abundance (genus Coprococcus1 id.11301)	Octadecanedioylcarnitine (C18-DC) levels	MR Egger	11	-0.109973	0.247245	0.666974
Gut microbiota abundance (genus Coprococcus1 id.11301)	Octadecanedioylcarnitine (C18-DC) levels	Weighted median	11	0.0340019	0.104674	0.745305
Gut microbiota abundance (genus Coprococcus1 id.11301)	Octadecanedioylcarnitine (C18-DC) levels	Inverse variance weighted	11	-0.104002	0.100512	0.300797
Gut microbiota abundance (genus Coprococcus1 id.11301)	1-(1-enyl-palmitoyl)-2-oleoyl-gpc (p-16:0/18:1) levels	MR Egger	11	0.230732	0.267068	0.410052
Gut microbiota abundance (genus Coprococcus1 id.11301)	1-(1-enyl-palmitoyl)-2-oleoyl-gpc (p-16:0/18:1) levels	Weighted median	11	0.121897	0.115932	0.293051
Gut microbiota abundance (genus Coprococcus1 id.11301)	1-(1-enyl-palmitoyl)-2-oleoyl-gpc (p-16:0/18:1) levels	Inverse variance weighted	11	-0.0228444	0.115138	0.842725
Gut microbiota abundance (genus Coprococcus1 id.11301)	1-palmitoyl-2-docosahexaenoyl-GPE (16:0/22:6) levels	MR Egger	11	-0.0373551	0.179778	0.840023
Gut microbiota abundance (genus Coprococcus1 id.11301)	1-palmitoyl-2-docosahexaenoyl-GPE (16:0/22:6) levels	Weighted median	11	-0.0267987	0.108341	0.804633
Gut microbiota abundance (genus Coprococcus1 id.11301)	1-palmitoyl-2-docosahexaenoyl-GPE (16:0/22:6) levels	Inverse variance weighted	11	-0.032037	0.0770964	0.677743
Gut microbiota abundance (genus Coprococcus1 id.11301)	Palmitoylcholine levels	MR Egger	11	0.134136	0.213489	0.545416
Gut microbiota abundance (genus Coprococcus1 id.11301)	Palmitoylcholine levels	Weighted median	11	0.0456191	0.111341	0.682007
Gut microbiota abundance (genus Coprococcus1 id.11301)	Palmitoylcholine levels	Inverse variance weighted	11	-0.065162	0.0918638	0.478118
Gut microbiota abundance (genus Coprococcus1 id.11301)	Oleoylcholine levels	MR Egger	11	0.176654	0.208979	0.419838
Gut microbiota abundance (genus Coprococcus1 id.11301)	Oleoylcholine levels	Weighted median	11	0.0295506	0.114976	0.797166
Gut microbiota abundance (genus Coprococcus1 id.11301)	Oleoylcholine levels	Inverse variance weighted	11	-0.0550263	0.0917955	0.548876
Gut microbiota abundance (genus Coprococcus1 id.11301)	Sphingadienine levels	MR Egger	11	0.200357	0.251354	0.445904
Gut microbiota abundance (genus Coprococcus1 id.11301)	Sphingadienine levels	Weighted median	11	0.0319695	0.158999	0.840646
Gut microbiota abundance (genus Coprococcus1 id.11301)	Sphingadienine levels	Inverse variance weighted	11	-0.0930092	0.108073	0.389449
Gut microbiota abundance (genus Coprococcus1 id.11301)	2-hydroxysebacate levels	MR Egger	11	0.174954	0.198956	0.402073
Gut microbiota abundance (genus Coprococcus1 id.11301)	2-hydroxysebacate levels	Weighted median	11	-0.0328399	0.107623	0.760262
Gut microbiota abundance (genus Coprococcus1 id.11301)	2-hydroxysebacate levels	Inverse variance weighted	11	0.0600677	0.0826056	0.467126
Gut microbiota abundance (genus Coprococcus1 id.11301)	N-acetyl leucine levels	MR Egger	11	-0.032109	0.186845	0.867359
Gut microbiota abundance (genus Coprococcus1 id.11301)	N-acetyl leucine levels	Weighted median	11	-0.0132443	0.104313	0.898966
Gut microbiota abundance (genus Coprococcus1 id.11301)	N-acetyl leucine levels	Inverse variance weighted	11	0.0362538	0.080159	0.651072
Gut microbiota abundance (genus Coprococcus1 id.11301)	2-hydroxy-4-(methylthio)butanoic acid levels	MR Egger	11	0.103326	0.216193	0.644093
Gut microbiota abundance (genus Coprococcus1 id.11301)	2-hydroxy-4-(methylthio)butanoic acid levels	Weighted median	11	0.0894341	0.113014	0.428738
Gut microbiota abundance (genus Coprococcus1 id.11301)	2-hydroxy-4-(methylthio)butanoic acid levels	Inverse variance weighted	11	0.116775	0.0878888	0.183959
Gut microbiota abundance (genus Coprococcus1 id.11301)	Oleoyl ethanolamide levels	MR Egger	11	0.138717	0.275125	0.626234
Gut microbiota abundance (genus Coprococcus1 id.11301)	Oleoyl ethanolamide levels	Weighted median	11	-0.0318042	0.115961	0.78388
Gut microbiota abundance (genus Coprococcus1 id.11301)	Oleoyl ethanolamide levels	Inverse variance weighted	11	-0.107097	0.117891	0.363649
Gut microbiota abundance (genus Coprococcus1 id.11301)	1-palmitoyl-2-oleoyl-GPE (16:0/18:1) levels	MR Egger	11	-0.207713	0.186906	0.295235
Gut microbiota abundance (genus Coprococcus1 id.11301)	1-palmitoyl-2-oleoyl-GPE (16:0/18:1) levels	Weighted median	11	-0.0527765	0.111562	0.636165
Gut microbiota abundance (genus Coprococcus1 id.11301)	1-palmitoyl-2-oleoyl-GPE (16:0/18:1) levels	Inverse variance weighted	11	-0.00282382	0.0801587	0.971898
Gut microbiota abundance (genus Coprococcus1 id.11301)	Eicosapentaenoate (EPA; 20:5n3) levels	MR Egger	11	0.154315	0.202805	0.466182
Gut microbiota abundance (genus Coprococcus1 id.11301)	Eicosapentaenoate (EPA; 20:5n3) levels	Weighted median	11	0.0254232	0.108016	0.813926
Gut microbiota abundance (genus Coprococcus1 id.11301)	Eicosapentaenoate (EPA; 20:5n3) levels	Inverse variance weighted	11	-0.105766	0.0913279	0.246829
Gut microbiota abundance (genus Coprococcus1 id.11301)	Betaine levels	MR Egger	11	0.0650365	0.179934	0.726105
Gut microbiota abundance (genus Coprococcus1 id.11301)	Betaine levels	Weighted median	11	0.0714152	0.103295	0.489334
Gut microbiota abundance (genus Coprococcus1 id.11301)	Betaine levels	Inverse variance weighted	11	0.104898	0.0771679	0.174038
Gut microbiota abundance (genus Coprococcus1 id.11301)	Mannose levels	MR Egger	11	0.0220308	0.184428	0.907539
Gut microbiota abundance (genus Coprococcus1 id.11301)	Mannose levels	Weighted median	11	0.0186392	0.104987	0.859085
Gut microbiota abundance (genus Coprococcus1 id.11301)	Mannose levels	Inverse variance weighted	11	-0.0183189	0.0790839	0.816818
Gut microbiota abundance (genus Coprococcus1 id.11301)	X-11470 levels	MR Egger	11	0.0824209	0.192473	0.678556
Gut microbiota abundance (genus Coprococcus1 id.11301)	X-11470 levels	Weighted median	11	-0.00735925	0.108723	0.946034
Gut microbiota abundance (genus Coprococcus1 id.11301)	X-11470 levels	Inverse variance weighted	11	-0.0259077	0.0799912	0.746028
Gut microbiota abundance (genus Coprococcus1 id.11301)	X-11444 levels	MR Egger	11	0.0482805	0.175026	0.788895
Gut microbiota abundance (genus Coprococcus1 id.11301)	X-11444 levels	Weighted median	11	0.0360618	0.100703	0.720269
Gut microbiota abundance (genus Coprococcus1 id.11301)	X-11444 levels	Inverse variance weighted	11	0.0243914	0.0750551	0.745197
Gut microbiota abundance (genus Coprococcus1 id.11301)	X-12261 levels	MR Egger	11	-0.24426	0.258715	0.369759
Gut microbiota abundance (genus Coprococcus1 id.11301)	X-12261 levels	Weighted median	11	-0.0445416	0.150938	0.767919
Gut microbiota abundance (genus Coprococcus1 id.11301)	X-12261 levels	Inverse variance weighted	11	0.0459606	0.109898	0.675792
Gut microbiota abundance (genus Coprococcus1 id.11301)	X-11880 levels	MR Egger	11	0.0560145	0.181313	0.764401
Gut microbiota abundance (genus Coprococcus1 id.11301)	X-11880 levels	Weighted median	11	0.0844177	0.112674	0.453724
Gut microbiota abundance (genus Coprococcus1 id.11301)	X-11880 levels	Inverse variance weighted	11	0.00735702	0.0778046	0.924666
Gut microbiota abundance (genus Coprococcus1 id.11301)	X-12117 levels	MR Egger	11	-0.0986392	0.198317	0.630845
Gut microbiota abundance (genus Coprococcus1 id.11301)	X-12117 levels	Weighted median	11	0.0694975	0.11047	0.529279
Gut microbiota abundance (genus Coprococcus1 id.11301)	X-12117 levels	Inverse variance weighted	11	0.124971	0.0875609	0.153507
Gut microbiota abundance (genus Coprococcus1 id.11301)	X-12822 levels	MR Egger	11	0.0445461	0.27559	0.87516
Gut microbiota abundance (genus Coprococcus1 id.11301)	X-12822 levels	Weighted median	11	0.231844	0.11429	0.042503
Gut microbiota abundance (genus Coprococcus1 id.11301)	X-12822 levels	Inverse variance weighted	11	0.109221	0.112357	0.331006
Gut microbiota abundance (genus Coprococcus1 id.11301)	X-13553 levels	MR Egger	11	-0.0323126	0.20645	0.879081
Gut microbiota abundance (genus Coprococcus1 id.11301)	X-13553 levels	Weighted median	11	0.0923826	0.110447	0.402907
Gut microbiota abundance (genus Coprococcus1 id.11301)	X-13553 levels	Inverse variance weighted	11	-0.00487368	0.084118	0.953798
Gut microbiota abundance (genus Coprococcus1 id.11301)	X-16397 levels	MR Egger	11	-0.0371032	0.206129	0.86114
Gut microbiota abundance (genus Coprococcus1 id.11301)	X-16397 levels	Weighted median	11	0.0171706	0.112512	0.878705
Gut microbiota abundance (genus Coprococcus1 id.11301)	X-16397 levels	Inverse variance weighted	11	0.0380696	0.0847384	0.653244
Gut microbiota abundance (genus Coprococcus1 id.11301)	X-18901 levels	MR Egger	11	0.116513	0.217671	0.605434
Gut microbiota abundance (genus Coprococcus1 id.11301)	X-18901 levels	Weighted median	11	0.16874	0.117429	0.150731
Gut microbiota abundance (genus Coprococcus1 id.11301)	X-18901 levels	Inverse variance weighted	11	0.0200285	0.0897131	0.823341
Gut microbiota abundance (genus Coprococcus1 id.11301)	X-18913 levels	MR Egger	11	0.155938	0.185837	0.423134
Gut microbiota abundance (genus Coprococcus1 id.11301)	X-18913 levels	Weighted median	11	-0.0349856	0.109836	0.750087
Gut microbiota abundance (genus Coprococcus1 id.11301)	X-18913 levels	Inverse variance weighted	11	0.0177651	0.0796204	0.82344
Gut microbiota abundance (genus Coprococcus1 id.11301)	X-21807 levels	MR Egger	11	0.120722	0.350885	0.738711
Gut microbiota abundance (genus Coprococcus1 id.11301)	X-21807 levels	Weighted median	11	0.0509271	0.138278	0.712654
Gut microbiota abundance (genus Coprococcus1 id.11301)	X-21807 levels	Inverse variance weighted	11	-0.0654116	0.144894	0.651669
Gut microbiota abundance (genus Coprococcus1 id.11301)	X-25828 levels	MR Egger	11	-0.0378965	0.208438	0.859759
Gut microbiota abundance (genus Coprococcus1 id.11301)	X-25828 levels	Weighted median	11	0.127786	0.112822	0.257368
Gut microbiota abundance (genus Coprococcus1 id.11301)	X-25828 levels	Inverse variance weighted	11	0.0745251	0.0864238	0.38851
Gut microbiota abundance (genus Coprococcus1 id.11301)	X-25371 levels	MR Egger	11	-0.111594	0.184485	0.56019
Gut microbiota abundance (genus Coprococcus1 id.11301)	X-25371 levels	Weighted median	11	-0.0665665	0.111906	0.55195
Gut microbiota abundance (genus Coprococcus1 id.11301)	X-25371 levels	Inverse variance weighted	11	-0.00506159	0.0790976	0.948977
Gut microbiota abundance (genus Coprococcus1 id.11301)	X-25422 levels	MR Egger	11	-0.114329	0.199777	0.581143
Gut microbiota abundance (genus Coprococcus1 id.11301)	X-25422 levels	Weighted median	11	0.128894	0.111893	0.249346
Gut microbiota abundance (genus Coprococcus1 id.11301)	X-25422 levels	Inverse variance weighted	11	0.132043	0.0893077	0.13927
Gut microbiota abundance (genus Coprococcus1 id.11301)	5-acetylamino-6-formylamino-3-methyluracil levels	MR Egger	11	-0.0251757	0.19665	0.900946
Gut microbiota abundance (genus Coprococcus1 id.11301)	5-acetylamino-6-formylamino-3-methyluracil levels	Weighted median	11	0.00201965	0.112032	0.985617
Gut microbiota abundance (genus Coprococcus1 id.11301)	5-acetylamino-6-formylamino-3-methyluracil levels	Inverse variance weighted	11	-0.00549838	0.084247	0.947963
Gut microbiota abundance (genus Coprococcus1 id.11301)	N-acetyl-aspartyl-glutamate (naag) levels	MR Egger	11	0.0851261	0.19091	0.666205
Gut microbiota abundance (genus Coprococcus1 id.11301)	N-acetyl-aspartyl-glutamate (naag) levels	Weighted median	11	-0.0241779	0.113105	0.83073
Gut microbiota abundance (genus Coprococcus1 id.11301)	N-acetyl-aspartyl-glutamate (naag) levels	Inverse variance weighted	11	-0.0193755	0.0820269	0.813271
Gut microbiota abundance (genus Coprococcus1 id.11301)	2'-o-methylcytidine levels	MR Egger	11	-0.0185348	0.185093	0.92243
Gut microbiota abundance (genus Coprococcus1 id.11301)	2'-o-methylcytidine levels	Weighted median	11	-0.0163016	0.110888	0.883125
Gut microbiota abundance (genus Coprococcus1 id.11301)	2'-o-methylcytidine levels	Inverse variance weighted	11	-0.0426066	0.0793892	0.591489
Gut microbiota abundance (genus Coprococcus1 id.11301)	2'-o-methyluridine levels	MR Egger	11	0.000663948	0.193534	0.997338
Gut microbiota abundance (genus Coprococcus1 id.11301)	2'-o-methyluridine levels	Weighted median	11	0.00617987	0.109916	0.955164
Gut microbiota abundance (genus Coprococcus1 id.11301)	2'-o-methyluridine levels	Inverse variance weighted	11	0.0263344	0.0829517	0.750889
Gut microbiota abundance (genus Coprococcus1 id.11301)	Adenosine 5'-diphosphate (ADP) to mannose ratio	MR Egger	11	0.0453358	0.246048	0.857897
Gut microbiota abundance (genus Coprococcus1 id.11301)	Adenosine 5'-diphosphate (ADP) to mannose ratio	Weighted median	11	0.0342095	0.151718	0.821605
Gut microbiota abundance (genus Coprococcus1 id.11301)	Adenosine 5'-diphosphate (ADP) to mannose ratio	Inverse variance weighted	11	-0.0095619	0.105739	0.927946
Gut microbiota abundance (genus Coprococcus1 id.11301)	Adenosine 5'-monophosphate (AMP) to proline ratio	MR Egger	11	0.156994	0.183607	0.414704
Gut microbiota abundance (genus Coprococcus1 id.11301)	Adenosine 5'-monophosphate (AMP) to proline ratio	Weighted median	11	0.00220763	0.10948	0.983912
Gut microbiota abundance (genus Coprococcus1 id.11301)	Adenosine 5'-monophosphate (AMP) to proline ratio	Inverse variance weighted	11	-0.028087	0.078757	0.721369
Gut microbiota abundance (genus Coprococcus1 id.11301)	Arachidonate (20:4n6) to pyruvate ratio	MR Egger	11	0.0478158	0.221078	0.833588
Gut microbiota abundance (genus Coprococcus1 id.11301)	Arachidonate (20:4n6) to pyruvate ratio	Weighted median	11	-0.121232	0.118523	0.306374
Gut microbiota abundance (genus Coprococcus1 id.11301)	Arachidonate (20:4n6) to pyruvate ratio	Inverse variance weighted	11	-0.145194	0.0944533	0.124243
Gut microbiota abundance (genus Coprococcus1 id.11301)	Glycine to serine ratio	MR Egger	11	-0.198412	0.184245	0.309546
Gut microbiota abundance (genus Coprococcus1 id.11301)	Glycine to serine ratio	Weighted median	11	-0.0448454	0.110369	0.684504
Gut microbiota abundance (genus Coprococcus1 id.11301)	Glycine to serine ratio	Inverse variance weighted	11	0.0717667	0.0790701	0.364072
Gut microbiota abundance (genus Coprococcus1 id.11301)	Phosphate to mannose ratio	MR Egger	11	0.0653893	0.18219	0.72794
Gut microbiota abundance (genus Coprococcus1 id.11301)	Phosphate to mannose ratio	Weighted median	11	0.12949	0.108523	0.232791
Gut microbiota abundance (genus Coprococcus1 id.11301)	Phosphate to mannose ratio	Inverse variance weighted	11	0.0565155	0.0781077	0.469336
Gut microbiota abundance (genus Coprococcus1 id.11301)	Phenylalanine to tyrosine ratio	MR Egger	11	-0.21094	0.188207	0.291394
Gut microbiota abundance (genus Coprococcus1 id.11301)	Phenylalanine to tyrosine ratio	Weighted median	11	-0.0905003	0.110681	0.413546
Gut microbiota abundance (genus Coprococcus1 id.11301)	Phenylalanine to tyrosine ratio	Inverse variance weighted	11	-0.0819098	0.0806738	0.309953
Gut microbiota abundance (genus Coprococcus1 id.11301)	Mannose to S-methylcysteine ratio	MR Egger	11	0.0904321	0.253169	0.729174
Gut microbiota abundance (genus Coprococcus1 id.11301)	Mannose to S-methylcysteine ratio	Weighted median	11	0.0409284	0.11652	0.725395
Gut microbiota abundance (genus Coprococcus1 id.11301)	Mannose to S-methylcysteine ratio	Inverse variance weighted	11	0.0717865	0.103152	0.486471
Gut microbiota abundance (genus Coprococcus1 id.11301)	Glycine to phosphate ratio	MR Egger	11	-0.337894	0.186004	0.102656
Gut microbiota abundance (genus Coprococcus1 id.11301)	Glycine to phosphate ratio	Weighted median	11	-0.122951	0.113733	0.279675
Gut microbiota abundance (genus Coprococcus1 id.11301)	Glycine to phosphate ratio	Inverse variance weighted	11	-0.00673892	0.0862076	0.937692
Gut microbiota abundance (genus Coprococcus1 id.11301)	Adenosine 5'-monophosphate (AMP) to serine ratio	MR Egger	11	0.0745252	0.186019	0.698034
Gut microbiota abundance (genus Coprococcus1 id.11301)	Adenosine 5'-monophosphate (AMP) to serine ratio	Weighted median	11	0.114581	0.108252	0.289845
Gut microbiota abundance (genus Coprococcus1 id.11301)	Adenosine 5'-monophosphate (AMP) to serine ratio	Inverse variance weighted	11	-0.0207255	0.0797468	0.794948
Gut microbiota abundance (genus Coprococcus1 id.11301)	Adenosine 5'-monophosphate (AMP) to valine ratio	MR Egger	11	0.165955	0.182603	0.38713
Gut microbiota abundance (genus Coprococcus1 id.11301)	Adenosine 5'-monophosphate (AMP) to valine ratio	Weighted median	11	0.0509603	0.108119	0.637402
Gut microbiota abundance (genus Coprococcus1 id.11301)	Adenosine 5'-monophosphate (AMP) to valine ratio	Inverse variance weighted	11	-0.0272449	0.0783218	0.727946
Gut microbiota abundance (genus Coprococcus1 id.11301)	Adenosine 5'-monophosphate (AMP) to glutamate ratio	MR Egger	11	0.0171759	0.223894	0.940529
Gut microbiota abundance (genus Coprococcus1 id.11301)	Adenosine 5'-monophosphate (AMP) to glutamate ratio	Weighted median	11	0.10333	0.106921	0.333834
Gut microbiota abundance (genus Coprococcus1 id.11301)	Adenosine 5'-monophosphate (AMP) to glutamate ratio	Inverse variance weighted	11	-0.0276845	0.091287	0.761685
Gut microbiota abundance (genus Coprococcus1 id.11301)	2'-deoxyuridine to cytidine ratio	MR Egger	11	0.0270847	0.191802	0.890813
Gut microbiota abundance (genus Coprococcus1 id.11301)	2'-deoxyuridine to cytidine ratio	Weighted median	11	-0.0156506	0.115228	0.891961
Gut microbiota abundance (genus Coprococcus1 id.11301)	2'-deoxyuridine to cytidine ratio	Inverse variance weighted	11	0.0564663	0.0821879	0.492058
Gut microbiota abundance (genus Coprococcus1 id.11301)	Alpha-ketoglutarate to proline ratio	MR Egger	11	0.194683	0.183088	0.31533
Gut microbiota abundance (genus Coprococcus1 id.11301)	Alpha-ketoglutarate to proline ratio	Weighted median	11	0.0153888	0.107326	0.885987
Gut microbiota abundance (genus Coprococcus1 id.11301)	Alpha-ketoglutarate to proline ratio	Inverse variance weighted	11	-0.0761868	0.078492	0.331732
Gut microbiota abundance (genus Coprococcus1 id.11301)	Succinate to trans-4-hydroxyproline ratio	MR Egger	11	0.0507449	0.187285	0.792542
Gut microbiota abundance (genus Coprococcus1 id.11301)	Succinate to trans-4-hydroxyproline ratio	Weighted median	11	-0.0417706	0.107117	0.696572
Gut microbiota abundance (genus Coprococcus1 id.11301)	Succinate to trans-4-hydroxyproline ratio	Inverse variance weighted	11	-0.001771	0.0793978	0.982204
Gut microbiota abundance (genus Coprococcus1 id.11301)	Adenosine 5'-diphosphate (ADP) to cytidine ratio	MR Egger	11	0.132743	0.307164	0.675797
Gut microbiota abundance (genus Coprococcus1 id.11301)	Adenosine 5'-diphosphate (ADP) to cytidine ratio	Weighted median	11	-0.0249155	0.164861	0.879873
Gut microbiota abundance (genus Coprococcus1 id.11301)	Adenosine 5'-diphosphate (ADP) to cytidine ratio	Inverse variance weighted	11	0.0703412	0.126119	0.577025
Gut microbiota abundance (genus Coprococcus1 id.11301)	Glucose-to-mannose ratio	MR Egger	11	-0.0928789	0.186566	0.630539
Gut microbiota abundance (genus Coprococcus1 id.11301)	Glucose-to-mannose ratio	Weighted median	11	0.0380986	0.110404	0.730032
Gut microbiota abundance (genus Coprococcus1 id.11301)	Glucose-to-mannose ratio	Inverse variance weighted	11	0.0129801	0.0800084	0.871122
Gut microbiota abundance (genus Coprococcus1 id.11301)	Adenosine 5'-monophosphate (AMP) to leucine ratio	MR Egger	11	0.176758	0.182136	0.357168
Gut microbiota abundance (genus Coprococcus1 id.11301)	Adenosine 5'-monophosphate (AMP) to leucine ratio	Weighted median	11	0.0618447	0.102417	0.545943
Gut microbiota abundance (genus Coprococcus1 id.11301)	Adenosine 5'-monophosphate (AMP) to leucine ratio	Inverse variance weighted	11	-0.023665	0.0781068	0.761904
Gut microbiota abundance (genus Coprococcus1 id.11301)	Citrate to taurocholate ratio	MR Egger	11	0.239662	0.200704	0.262958
Gut microbiota abundance (genus Coprococcus1 id.11301)	Citrate to taurocholate ratio	Weighted median	11	0.0966017	0.121396	0.426172
Gut microbiota abundance (genus Coprococcus1 id.11301)	Citrate to taurocholate ratio	Inverse variance weighted	11	0.0141166	0.0883442	0.873046
Gut microbiota abundance (genus Coprococcus1 id.11301)	Serine to alpha-ketobutyrate ratio	MR Egger	11	-0.181502	0.189035	0.362063
Gut microbiota abundance (genus Coprococcus1 id.11301)	Serine to alpha-ketobutyrate ratio	Weighted median	11	-0.0402305	0.116686	0.730264
Gut microbiota abundance (genus Coprococcus1 id.11301)	Serine to alpha-ketobutyrate ratio	Inverse variance weighted	11	0.028576	0.0810856	0.724525
Gut microbiota abundance (genus Coprococcus1 id.11301)	Glucose to N-palmitoyl-sphingosine (d18:1 to 16:0) ratio	MR Egger	11	-0.209109	0.185493	0.288766
Gut microbiota abundance (genus Coprococcus1 id.11301)	Glucose to N-palmitoyl-sphingosine (d18:1 to 16:0) ratio	Weighted median	11	0.00167168	0.108283	0.987683
Gut microbiota abundance (genus Coprococcus1 id.11301)	Glucose to N-palmitoyl-sphingosine (d18:1 to 16:0) ratio	Inverse variance weighted	11	-0.0443154	0.0795284	0.577373
Gut microbiota abundance (genus Coprococcus1 id.11301)	Threonine to alpha-ketobutyrate ratio	MR Egger	11	-0.135279	0.188391	0.490929
Gut microbiota abundance (genus Coprococcus1 id.11301)	Threonine to alpha-ketobutyrate ratio	Weighted median	11	0.00676811	0.108567	0.950292
Gut microbiota abundance (genus Coprococcus1 id.11301)	Threonine to alpha-ketobutyrate ratio	Inverse variance weighted	11	0.0536539	0.0808338	0.506846
Gut microbiota abundance (genus Coprococcus1 id.11301)	Androsterone glucuronide to etiocholanolone glucuronide ratio	MR Egger	11	-0.02261	0.179494	0.902528
Gut microbiota abundance (genus Coprococcus1 id.11301)	Androsterone glucuronide to etiocholanolone glucuronide ratio	Weighted median	11	-0.0308709	0.103646	0.765817
Gut microbiota abundance (genus Coprococcus1 id.11301)	Androsterone glucuronide to etiocholanolone glucuronide ratio	Inverse variance weighted	11	0.0593241	0.076954	0.440764
Gut microbiota abundance (genus Coprococcus1 id.11301)	Bilirubin (Z,Z) to glucuronate ratio	MR Egger	11	0.177117	0.185508	0.364634
Gut microbiota abundance (genus Coprococcus1 id.11301)	Bilirubin (Z,Z) to glucuronate ratio	Weighted median	11	0.0405759	0.101172	0.688379
Gut microbiota abundance (genus Coprococcus1 id.11301)	Bilirubin (Z,Z) to glucuronate ratio	Inverse variance weighted	11	0.0451547	0.0795227	0.570156
Gut microbiota abundance (genus Coprococcus1 id.11301)	Paraxanthine to 5-acetylamino-6-formylamino-3-methyluracil ratio	MR Egger	11	-0.0462117	0.196633	0.819457
Gut microbiota abundance (genus Coprococcus1 id.11301)	Paraxanthine to 5-acetylamino-6-formylamino-3-methyluracil ratio	Weighted median	11	-0.0298485	0.11813	0.800519
Gut microbiota abundance (genus Coprococcus1 id.11301)	Paraxanthine to 5-acetylamino-6-formylamino-3-methyluracil ratio	Inverse variance weighted	11	0.00517275	0.0843023	0.951073
Gut microbiota abundance (genus Eggerthella id.819)	Glucuronate levels	MR Egger	10	0.224494	0.245286	0.386825
Gut microbiota abundance (genus Eggerthella id.819)	Glucuronate levels	Weighted median	10	0.131839	0.0655364	0.0442521
Gut microbiota abundance (genus Eggerthella id.819)	Glucuronate levels	Inverse variance weighted	10	0.124851	0.0540702	0.0209405
Gut microbiota abundance (genus Eggerthella id.819)	Oxalate (ethanedioate) levels	MR Egger	10	-0.240514	0.243448	0.352112
Gut microbiota abundance (genus Eggerthella id.819)	Oxalate (ethanedioate) levels	Weighted median	10	-0.0493232	0.0692734	0.47646
Gut microbiota abundance (genus Eggerthella id.819)	Oxalate (ethanedioate) levels	Inverse variance weighted	10	-0.0229205	0.0535643	0.66872
Gut microbiota abundance (genus Eggerthella id.819)	2,3-dihydroxypyridine levels	MR Egger	10	-0.210443	0.277635	0.470197
Gut microbiota abundance (genus Eggerthella id.819)	2,3-dihydroxypyridine levels	Weighted median	10	-0.0139439	0.0814284	0.864034
Gut microbiota abundance (genus Eggerthella id.819)	2,3-dihydroxypyridine levels	Inverse variance weighted	10	0.0528828	0.061359	0.388766
Gut microbiota abundance (genus Eggerthella id.819)	Homocitrulline levels	MR Egger	10	-0.0790495	0.24863	0.758671
Gut microbiota abundance (genus Eggerthella id.819)	Homocitrulline levels	Weighted median	10	-0.0129239	0.0734142	0.860262
Gut microbiota abundance (genus Eggerthella id.819)	Homocitrulline levels	Inverse variance weighted	10	0.0224416	0.0536466	0.675711
Gut microbiota abundance (genus Eggerthella id.819)	1,3-dimethylurate levels	MR Egger	10	0.0466557	0.263606	0.863915
Gut microbiota abundance (genus Eggerthella id.819)	1,3-dimethylurate levels	Weighted median	10	0.00313179	0.0769092	0.967519
Gut microbiota abundance (genus Eggerthella id.819)	1,3-dimethylurate levels	Inverse variance weighted	10	-0.00826607	0.058079	0.886824
Gut microbiota abundance (genus Eggerthella id.819)	Trigonelline levels	MR Egger	10	0.218599	0.247254	0.402426
Gut microbiota abundance (genus Eggerthella id.819)	Trigonelline levels	Weighted median	10	0.0536345	0.0710826	0.450526
Gut microbiota abundance (genus Eggerthella id.819)	Trigonelline levels	Inverse variance weighted	10	0.0432776	0.0544585	0.426794
Gut microbiota abundance (genus Eggerthella id.819)	Stearidonate (18:4n3) levels	MR Egger	10	-0.0730437	0.253107	0.780233
Gut microbiota abundance (genus Eggerthella id.819)	Stearidonate (18:4n3) levels	Weighted median	10	-0.00251303	0.0718503	0.972099
Gut microbiota abundance (genus Eggerthella id.819)	Stearidonate (18:4n3) levels	Inverse variance weighted	10	0.0310394	0.053131	0.559082
Gut microbiota abundance (genus Eggerthella id.819)	N-acetylisoleucine levels	MR Egger	10	0.242031	0.262076	0.382749
Gut microbiota abundance (genus Eggerthella id.819)	N-acetylisoleucine levels	Weighted median	10	0.00684958	0.0736933	0.925946
Gut microbiota abundance (genus Eggerthella id.819)	N-acetylisoleucine levels	Inverse variance weighted	10	-0.029196	0.0577112	0.612928
Gut microbiota abundance (genus Eggerthella id.819)	7-methylxanthine levels	MR Egger	10	0.530895	0.264098	0.0792506
Gut microbiota abundance (genus Eggerthella id.819)	7-methylxanthine levels	Weighted median	10	0.0311889	0.0789091	0.692658
Gut microbiota abundance (genus Eggerthella id.819)	7-methylxanthine levels	Inverse variance weighted	10	-0.0342156	0.0693834	0.621915
Gut microbiota abundance (genus Eggerthella id.819)	1-methylxanthine levels	MR Egger	10	-0.276025	0.253741	0.308358
Gut microbiota abundance (genus Eggerthella id.819)	1-methylxanthine levels	Weighted median	10	-0.0408178	0.0730469	0.576306
Gut microbiota abundance (genus Eggerthella id.819)	1-methylxanthine levels	Inverse variance weighted	10	-0.0377705	0.0556996	0.497702
Gut microbiota abundance (genus Eggerthella id.819)	Glutarylcarnitine (c5-dc) levels	MR Egger	10	-0.221619	0.438324	0.626767
Gut microbiota abundance (genus Eggerthella id.819)	Glutarylcarnitine (c5-dc) levels	Weighted median	10	-0.0118798	0.0819214	0.884699
Gut microbiota abundance (genus Eggerthella id.819)	Glutarylcarnitine (c5-dc) levels	Inverse variance weighted	10	-0.0102406	0.0923832	0.911736
Gut microbiota abundance (genus Eggerthella id.819)	Hydroquinone sulfate levels	MR Egger	10	-0.156439	0.301553	0.617957
Gut microbiota abundance (genus Eggerthella id.819)	Hydroquinone sulfate levels	Weighted median	10	-0.0122641	0.0792792	0.877061
Gut microbiota abundance (genus Eggerthella id.819)	Hydroquinone sulfate levels	Inverse variance weighted	10	-0.0675581	0.0627489	0.28164
Gut microbiota abundance (genus Eggerthella id.819)	1-palmitoyl-GPI (16:0) levels	MR Egger	10	0.118258	0.255402	0.655681
Gut microbiota abundance (genus Eggerthella id.819)	1-palmitoyl-GPI (16:0) levels	Weighted median	10	-0.151851	0.0718886	0.03466
Gut microbiota abundance (genus Eggerthella id.819)	1-palmitoyl-GPI (16:0) levels	Inverse variance weighted	10	-0.095009	0.0554174	0.0864507
Gut microbiota abundance (genus Eggerthella id.819)	4-vinylphenol sulfate levels	MR Egger	10	0.150599	0.318505	0.648964
Gut microbiota abundance (genus Eggerthella id.819)	4-vinylphenol sulfate levels	Weighted median	10	-0.0626759	0.0729447	0.390216
Gut microbiota abundance (genus Eggerthella id.819)	4-vinylphenol sulfate levels	Inverse variance weighted	10	-0.0303599	0.0674847	0.652798
Gut microbiota abundance (genus Eggerthella id.819)	1-stearoyl-2-oleoyl-GPE (18:0/18:1) levels	MR Egger	10	0.160892	0.246662	0.532511
Gut microbiota abundance (genus Eggerthella id.819)	1-stearoyl-2-oleoyl-GPE (18:0/18:1) levels	Weighted median	10	0.0349139	0.070296	0.619422
Gut microbiota abundance (genus Eggerthella id.819)	1-stearoyl-2-oleoyl-GPE (18:0/18:1) levels	Inverse variance weighted	10	0.0489473	0.0543292	0.367621
Gut microbiota abundance (genus Eggerthella id.819)	Androstenediol (3alpha, 17alpha) monosulfate (3) levels	MR Egger	10	-0.164811	0.21729	0.469914
Gut microbiota abundance (genus Eggerthella id.819)	Androstenediol (3alpha, 17alpha) monosulfate (3) levels	Weighted median	10	0.000395455	0.0634007	0.995023
Gut microbiota abundance (genus Eggerthella id.819)	Androstenediol (3alpha, 17alpha) monosulfate (3) levels	Inverse variance weighted	10	-0.021922	0.0478608	0.646926
Gut microbiota abundance (genus Eggerthella id.819)	2s,3R-dihydroxybutyrate levels	MR Egger	10	0.230603	0.223961	0.333293
Gut microbiota abundance (genus Eggerthella id.819)	2s,3R-dihydroxybutyrate levels	Weighted median	10	0.0677296	0.0654653	0.300861
Gut microbiota abundance (genus Eggerthella id.819)	2s,3R-dihydroxybutyrate levels	Inverse variance weighted	10	0.0363382	0.0490915	0.45917
Gut microbiota abundance (genus Eggerthella id.819)	Cysteinylglycine disulfide levels	MR Egger	10	0.263386	0.243741	0.311373
Gut microbiota abundance (genus Eggerthella id.819)	Cysteinylglycine disulfide levels	Weighted median	10	0.00974381	0.0714608	0.891543
Gut microbiota abundance (genus Eggerthella id.819)	Cysteinylglycine disulfide levels	Inverse variance weighted	10	-0.0191738	0.0537258	0.72118
Gut microbiota abundance (genus Eggerthella id.819)	(16 or 17)-methylstearate (a19:0 or i19:0) levels	MR Egger	10	-0.304572	0.272237	0.295701
Gut microbiota abundance (genus Eggerthella id.819)	(16 or 17)-methylstearate (a19:0 or i19:0) levels	Weighted median	10	-0.00605101	0.0783114	0.93841
Gut microbiota abundance (genus Eggerthella id.819)	(16 or 17)-methylstearate (a19:0 or i19:0) levels	Inverse variance weighted	10	0.00902031	0.0612863	0.882988
Gut microbiota abundance (genus Eggerthella id.819)	2-oxoarginine levels	MR Egger	10	0.0254204	0.259624	0.92441
Gut microbiota abundance (genus Eggerthella id.819)	2-oxoarginine levels	Weighted median	10	-0.0336712	0.0729975	0.644609
Gut microbiota abundance (genus Eggerthella id.819)	2-oxoarginine levels	Inverse variance weighted	10	-0.0447203	0.0541636	0.409002
Gut microbiota abundance (genus Eggerthella id.819)	1-(1-enyl-stearoyl)-GPE (p-18:0) levels	MR Egger	10	-0.294533	0.248317	0.269607
Gut microbiota abundance (genus Eggerthella id.819)	1-(1-enyl-stearoyl)-GPE (p-18:0) levels	Weighted median	10	-0.129907	0.071728	0.0701253
Gut microbiota abundance (genus Eggerthella id.819)	1-(1-enyl-stearoyl)-GPE (p-18:0) levels	Inverse variance weighted	10	-0.138232	0.0546906	0.0114868
Gut microbiota abundance (genus Eggerthella id.819)	Mannonate levels	MR Egger	10	0.379664	0.234231	0.143698
Gut microbiota abundance (genus Eggerthella id.819)	Mannonate levels	Weighted median	10	0.0892889	0.0704368	0.204925
Gut microbiota abundance (genus Eggerthella id.819)	Mannonate levels	Inverse variance weighted	10	0.0488951	0.0516361	0.34368
Gut microbiota abundance (genus Eggerthella id.819)	Sphingomyelin (d18:1/14:0, d16:1/16:0) levels	MR Egger	10	-0.00826185	0.345671	0.981517
Gut microbiota abundance (genus Eggerthella id.819)	Sphingomyelin (d18:1/14:0, d16:1/16:0) levels	Weighted median	10	-0.0270029	0.075794	0.721641
Gut microbiota abundance (genus Eggerthella id.819)	Sphingomyelin (d18:1/14:0, d16:1/16:0) levels	Inverse variance weighted	10	-0.117455	0.0722022	0.103791
Gut microbiota abundance (genus Eggerthella id.819)	6-oxopiperidine-2-carboxylate levels	MR Egger	10	0.211676	0.31653	0.522486
Gut microbiota abundance (genus Eggerthella id.819)	6-oxopiperidine-2-carboxylate levels	Weighted median	10	0.0326766	0.0752971	0.664311
Gut microbiota abundance (genus Eggerthella id.819)	6-oxopiperidine-2-carboxylate levels	Inverse variance weighted	10	0.0733739	0.0665998	0.270586
Gut microbiota abundance (genus Eggerthella id.819)	1-oleoyl-GPG (18:1) levels	MR Egger	10	0.258188	0.270024	0.366985
Gut microbiota abundance (genus Eggerthella id.819)	1-oleoyl-GPG (18:1) levels	Weighted median	10	0.0391035	0.0806385	0.62773
Gut microbiota abundance (genus Eggerthella id.819)	1-oleoyl-GPG (18:1) levels	Inverse variance weighted	10	0.0634638	0.0589289	0.2815
Gut microbiota abundance (genus Eggerthella id.819)	3-hydroxypyridine sulfate levels	MR Egger	10	0.286795	0.244376	0.274317
Gut microbiota abundance (genus Eggerthella id.819)	3-hydroxypyridine sulfate levels	Weighted median	10	-0.0164058	0.0684454	0.810569
Gut microbiota abundance (genus Eggerthella id.819)	3-hydroxypyridine sulfate levels	Inverse variance weighted	10	0.00156174	0.0538407	0.976859
Gut microbiota abundance (genus Eggerthella id.819)	Octadecanedioylcarnitine (C18-DC) levels	MR Egger	10	0.0521919	0.240981	0.833955
Gut microbiota abundance (genus Eggerthella id.819)	Octadecanedioylcarnitine (C18-DC) levels	Weighted median	10	0.00663816	0.0683827	0.922668
Gut microbiota abundance (genus Eggerthella id.819)	Octadecanedioylcarnitine (C18-DC) levels	Inverse variance weighted	10	-0.012889	0.0531424	0.808364
Gut microbiota abundance (genus Eggerthella id.819)	1-(1-enyl-palmitoyl)-2-oleoyl-gpc (p-16:0/18:1) levels	MR Egger	10	0.198799	0.244123	0.439016
Gut microbiota abundance (genus Eggerthella id.819)	1-(1-enyl-palmitoyl)-2-oleoyl-gpc (p-16:0/18:1) levels	Weighted median	10	-0.0501486	0.0704768	0.476736
Gut microbiota abundance (genus Eggerthella id.819)	1-(1-enyl-palmitoyl)-2-oleoyl-gpc (p-16:0/18:1) levels	Inverse variance weighted	10	-0.0147732	0.0532183	0.781322
Gut microbiota abundance (genus Eggerthella id.819)	1-palmitoyl-2-docosahexaenoyl-GPE (16:0/22:6) levels	MR Egger	10	0.216631	0.238821	0.390866
Gut microbiota abundance (genus Eggerthella id.819)	1-palmitoyl-2-docosahexaenoyl-GPE (16:0/22:6) levels	Weighted median	10	0.0831382	0.0650885	0.201492
Gut microbiota abundance (genus Eggerthella id.819)	1-palmitoyl-2-docosahexaenoyl-GPE (16:0/22:6) levels	Inverse variance weighted	10	0.0744836	0.0526212	0.156931
Gut microbiota abundance (genus Eggerthella id.819)	Palmitoylcholine levels	MR Egger	10	-0.137901	0.246538	0.591234
Gut microbiota abundance (genus Eggerthella id.819)	Palmitoylcholine levels	Weighted median	10	-0.087517	0.0694177	0.207406
Gut microbiota abundance (genus Eggerthella id.819)	Palmitoylcholine levels	Inverse variance weighted	10	-0.0972863	0.0542759	0.0730624
Gut microbiota abundance (genus Eggerthella id.819)	Oleoylcholine levels	MR Egger	10	-0.0718403	0.257684	0.787475
Gut microbiota abundance (genus Eggerthella id.819)	Oleoylcholine levels	Weighted median	10	-0.0906537	0.0702059	0.196616
Gut microbiota abundance (genus Eggerthella id.819)	Oleoylcholine levels	Inverse variance weighted	10	-0.0850624	0.0545849	0.11915
Gut microbiota abundance (genus Eggerthella id.819)	Sphingadienine levels	MR Egger	10	-0.141997	0.33491	0.682747
Gut microbiota abundance (genus Eggerthella id.819)	Sphingadienine levels	Weighted median	10	-0.0935158	0.0931773	0.315556
Gut microbiota abundance (genus Eggerthella id.819)	Sphingadienine levels	Inverse variance weighted	10	-0.091845	0.0737083	0.212742
Gut microbiota abundance (genus Eggerthella id.819)	2-hydroxysebacate levels	MR Egger	10	0.386693	0.248626	0.158479
Gut microbiota abundance (genus Eggerthella id.819)	2-hydroxysebacate levels	Weighted median	10	0.139622	0.0741318	0.0596424
Gut microbiota abundance (genus Eggerthella id.819)	2-hydroxysebacate levels	Inverse variance weighted	10	0.0967449	0.0546695	0.0767882
Gut microbiota abundance (genus Eggerthella id.819)	N-acetyl leucine levels	MR Egger	10	0.216695	0.247861	0.407454
Gut microbiota abundance (genus Eggerthella id.819)	N-acetyl leucine levels	Weighted median	10	0.0253475	0.0726256	0.727077
Gut microbiota abundance (genus Eggerthella id.819)	N-acetyl leucine levels	Inverse variance weighted	10	0.00619593	0.0546586	0.909748
Gut microbiota abundance (genus Eggerthella id.819)	2-hydroxy-4-(methylthio)butanoic acid levels	MR Egger	10	0.474521	0.261305	0.106911
Gut microbiota abundance (genus Eggerthella id.819)	2-hydroxy-4-(methylthio)butanoic acid levels	Weighted median	10	0.0827718	0.0710253	0.243863
Gut microbiota abundance (genus Eggerthella id.819)	2-hydroxy-4-(methylthio)butanoic acid levels	Inverse variance weighted	10	0.0759051	0.061995	0.220811
Gut microbiota abundance (genus Eggerthella id.819)	Oleoyl ethanolamide levels	MR Egger	10	-0.392704	0.243324	0.14521
Gut microbiota abundance (genus Eggerthella id.819)	Oleoyl ethanolamide levels	Weighted median	10	0.0536748	0.0750969	0.474769
Gut microbiota abundance (genus Eggerthella id.819)	Oleoyl ethanolamide levels	Inverse variance weighted	10	0.0915937	0.0535776	0.0873485
Gut microbiota abundance (genus Eggerthella id.819)	1-palmitoyl-2-oleoyl-GPE (16:0/18:1) levels	MR Egger	10	0.301257	0.286173	0.323229
Gut microbiota abundance (genus Eggerthella id.819)	1-palmitoyl-2-oleoyl-GPE (16:0/18:1) levels	Weighted median	10	0.0804941	0.0765156	0.292802
Gut microbiota abundance (genus Eggerthella id.819)	1-palmitoyl-2-oleoyl-GPE (16:0/18:1) levels	Inverse variance weighted	10	0.0337089	0.0627753	0.591284
Gut microbiota abundance (genus Eggerthella id.819)	Eicosapentaenoate (EPA; 20:5n3) levels	MR Egger	10	-0.0111811	0.29739	0.97093
Gut microbiota abundance (genus Eggerthella id.819)	Eicosapentaenoate (EPA; 20:5n3) levels	Weighted median	10	-0.0125318	0.0744694	0.866362
Gut microbiota abundance (genus Eggerthella id.819)	Eicosapentaenoate (EPA; 20:5n3) levels	Inverse variance weighted	10	0.013482	0.0617954	0.827295
Gut microbiota abundance (genus Eggerthella id.819)	Betaine levels	MR Egger	10	-0.19417	0.238731	0.439554
Gut microbiota abundance (genus Eggerthella id.819)	Betaine levels	Weighted median	10	-0.0237934	0.0657916	0.717615
Gut microbiota abundance (genus Eggerthella id.819)	Betaine levels	Inverse variance weighted	10	-0.0420448	0.0526048	0.424141
Gut microbiota abundance (genus Eggerthella id.819)	Mannose levels	MR Egger	10	0.0765827	0.244723	0.762331
Gut microbiota abundance (genus Eggerthella id.819)	Mannose levels	Weighted median	10	-0.00114148	0.0687014	0.986744
Gut microbiota abundance (genus Eggerthella id.819)	Mannose levels	Inverse variance weighted	10	-0.00405262	0.0539316	0.9401
Gut microbiota abundance (genus Eggerthella id.819)	X-11470 levels	MR Egger	10	-0.0380603	0.240019	0.877936
Gut microbiota abundance (genus Eggerthella id.819)	X-11470 levels	Weighted median	10	-0.00110282	0.0716861	0.987726
Gut microbiota abundance (genus Eggerthella id.819)	X-11470 levels	Inverse variance weighted	10	-0.05215	0.0528412	0.323682
Gut microbiota abundance (genus Eggerthella id.819)	X-11444 levels	MR Egger	10	-0.248629	0.232393	0.315895
Gut microbiota abundance (genus Eggerthella id.819)	X-11444 levels	Weighted median	10	-0.0624507	0.0657698	0.342348
Gut microbiota abundance (genus Eggerthella id.819)	X-11444 levels	Inverse variance weighted	10	-0.0415751	0.0511965	0.416752
Gut microbiota abundance (genus Eggerthella id.819)	X-12261 levels	MR Egger	10	0.0427142	0.447302	0.926272
Gut microbiota abundance (genus Eggerthella id.819)	X-12261 levels	Weighted median	10	-0.0436958	0.105067	0.677496
Gut microbiota abundance (genus Eggerthella id.819)	X-12261 levels	Inverse variance weighted	10	-0.0438388	0.0930364	0.637497
Gut microbiota abundance (genus Eggerthella id.819)	X-11880 levels	MR Egger	10	-0.281994	0.241169	0.275949
Gut microbiota abundance (genus Eggerthella id.819)	X-11880 levels	Weighted median	10	-0.0267315	0.072671	0.71299
Gut microbiota abundance (genus Eggerthella id.819)	X-11880 levels	Inverse variance weighted	10	-0.00297469	0.0531332	0.955353
Gut microbiota abundance (genus Eggerthella id.819)	X-12117 levels	MR Egger	10	-0.288102	0.281299	0.335717
Gut microbiota abundance (genus Eggerthella id.819)	X-12117 levels	Weighted median	10	0.0317204	0.0749177	0.672001
Gut microbiota abundance (genus Eggerthella id.819)	X-12117 levels	Inverse variance weighted	10	-0.00621147	0.0622527	0.92052
Gut microbiota abundance (genus Eggerthella id.819)	X-12822 levels	MR Egger	10	0.0788168	0.246125	0.756998
Gut microbiota abundance (genus Eggerthella id.819)	X-12822 levels	Weighted median	10	0.000185027	0.0705961	0.997909
Gut microbiota abundance (genus Eggerthella id.819)	X-12822 levels	Inverse variance weighted	10	0.030397	0.054246	0.575238
Gut microbiota abundance (genus Eggerthella id.819)	X-13553 levels	MR Egger	10	0.244693	0.257456	0.36972
Gut microbiota abundance (genus Eggerthella id.819)	X-13553 levels	Weighted median	10	0.0271917	0.0687116	0.692299
Gut microbiota abundance (genus Eggerthella id.819)	X-13553 levels	Inverse variance weighted	10	0.0533717	0.0553954	0.335313
Gut microbiota abundance (genus Eggerthella id.819)	X-16397 levels	MR Egger	10	-0.22974	0.323589	0.497889
Gut microbiota abundance (genus Eggerthella id.819)	X-16397 levels	Weighted median	10	0.0222263	0.0761757	0.770458
Gut microbiota abundance (genus Eggerthella id.819)	X-16397 levels	Inverse variance weighted	10	0.019996	0.0697726	0.774428
Gut microbiota abundance (genus Eggerthella id.819)	X-18901 levels	MR Egger	10	0.140264	0.244817	0.582429
Gut microbiota abundance (genus Eggerthella id.819)	X-18901 levels	Weighted median	10	0.0444335	0.0676132	0.51107
Gut microbiota abundance (genus Eggerthella id.819)	X-18901 levels	Inverse variance weighted	10	0.0561283	0.0539747	0.298386
Gut microbiota abundance (genus Eggerthella id.819)	X-18913 levels	MR Egger	10	0.372731	0.285937	0.22865
Gut microbiota abundance (genus Eggerthella id.819)	X-18913 levels	Weighted median	10	0.103693	0.0790132	0.189402
Gut microbiota abundance (genus Eggerthella id.819)	X-18913 levels	Inverse variance weighted	10	0.0977934	0.0628821	0.119901
Gut microbiota abundance (genus Eggerthella id.819)	X-21807 levels	MR Egger	10	0.388835	0.300084	0.231194
Gut microbiota abundance (genus Eggerthella id.819)	X-21807 levels	Weighted median	10	-0.032619	0.0888384	0.71349
Gut microbiota abundance (genus Eggerthella id.819)	X-21807 levels	Inverse variance weighted	10	-0.0477519	0.0659928	0.469316
Gut microbiota abundance (genus Eggerthella id.819)	X-25828 levels	MR Egger	10	-0.0618856	0.243696	0.805943
Gut microbiota abundance (genus Eggerthella id.819)	X-25828 levels	Weighted median	10	-0.153954	0.0710817	0.0303207
Gut microbiota abundance (genus Eggerthella id.819)	X-25828 levels	Inverse variance weighted	10	-0.0975993	0.05371	0.069194
Gut microbiota abundance (genus Eggerthella id.819)	X-25371 levels	MR Egger	10	0.154965	0.244706	0.544233
Gut microbiota abundance (genus Eggerthella id.819)	X-25371 levels	Weighted median	10	0.0277954	0.0721317	0.699984
Gut microbiota abundance (genus Eggerthella id.819)	X-25371 levels	Inverse variance weighted	10	0.0311225	0.0539203	0.563808
Gut microbiota abundance (genus Eggerthella id.819)	X-25422 levels	MR Egger	10	0.376999	0.230712	0.140886
Gut microbiota abundance (genus Eggerthella id.819)	X-25422 levels	Weighted median	10	0.00618343	0.0679423	0.927485
Gut microbiota abundance (genus Eggerthella id.819)	X-25422 levels	Inverse variance weighted	10	-0.00290856	0.0508809	0.954414
Gut microbiota abundance (genus Eggerthella id.819)	5-acetylamino-6-formylamino-3-methyluracil levels	MR Egger	10	0.110917	0.260408	0.681384
Gut microbiota abundance (genus Eggerthella id.819)	5-acetylamino-6-formylamino-3-methyluracil levels	Weighted median	10	0.00425168	0.0777018	0.956363
Gut microbiota abundance (genus Eggerthella id.819)	5-acetylamino-6-formylamino-3-methyluracil levels	Inverse variance weighted	10	0.00828084	0.0573604	0.885212
Gut microbiota abundance (genus Eggerthella id.819)	N-acetyl-aspartyl-glutamate (naag) levels	MR Egger	10	0.0542367	0.254585	0.836625
Gut microbiota abundance (genus Eggerthella id.819)	N-acetyl-aspartyl-glutamate (naag) levels	Weighted median	10	-0.0128082	0.0741505	0.862861
Gut microbiota abundance (genus Eggerthella id.819)	N-acetyl-aspartyl-glutamate (naag) levels	Inverse variance weighted	10	0.0128449	0.056078	0.818826
Gut microbiota abundance (genus Eggerthella id.819)	2'-o-methylcytidine levels	MR Egger	10	-0.154467	0.332262	0.654397
Gut microbiota abundance (genus Eggerthella id.819)	2'-o-methylcytidine levels	Weighted median	10	0.0520818	0.0809672	0.520065
Gut microbiota abundance (genus Eggerthella id.819)	2'-o-methylcytidine levels	Inverse variance weighted	10	-0.0088122	0.0699691	0.899776
Gut microbiota abundance (genus Eggerthella id.819)	2'-o-methyluridine levels	MR Egger	10	0.0722391	0.25658	0.785437
Gut microbiota abundance (genus Eggerthella id.819)	2'-o-methyluridine levels	Weighted median	10	-0.0846883	0.0719047	0.238882
Gut microbiota abundance (genus Eggerthella id.819)	2'-o-methyluridine levels	Inverse variance weighted	10	-0.0663894	0.0565217	0.240162
Gut microbiota abundance (genus Eggerthella id.819)	Adenosine 5'-diphosphate (ADP) to mannose ratio	MR Egger	10	-0.307055	0.327429	0.375805
Gut microbiota abundance (genus Eggerthella id.819)	Adenosine 5'-diphosphate (ADP) to mannose ratio	Weighted median	10	-0.0741456	0.0934879	0.427717
Gut microbiota abundance (genus Eggerthella id.819)	Adenosine 5'-diphosphate (ADP) to mannose ratio	Inverse variance weighted	10	-0.103939	0.072259	0.150313
Gut microbiota abundance (genus Eggerthella id.819)	Adenosine 5'-monophosphate (AMP) to proline ratio	MR Egger	10	0.144115	0.2701	0.608147
Gut microbiota abundance (genus Eggerthella id.819)	Adenosine 5'-monophosphate (AMP) to proline ratio	Weighted median	10	-0.0707653	0.0743006	0.340885
Gut microbiota abundance (genus Eggerthella id.819)	Adenosine 5'-monophosphate (AMP) to proline ratio	Inverse variance weighted	10	-0.0178439	0.0574297	0.756022
Gut microbiota abundance (genus Eggerthella id.819)	Arachidonate (20:4n6) to pyruvate ratio	MR Egger	10	-0.362774	0.244769	0.176594
Gut microbiota abundance (genus Eggerthella id.819)	Arachidonate (20:4n6) to pyruvate ratio	Weighted median	10	-0.0561211	0.0721502	0.436665
Gut microbiota abundance (genus Eggerthella id.819)	Arachidonate (20:4n6) to pyruvate ratio	Inverse variance weighted	10	-0.028944	0.0567084	0.609771
Gut microbiota abundance (genus Eggerthella id.819)	Glycine to serine ratio	MR Egger	10	0.173258	0.268742	0.537165
Gut microbiota abundance (genus Eggerthella id.819)	Glycine to serine ratio	Weighted median	10	0.0258474	0.0748454	0.729836
Gut microbiota abundance (genus Eggerthella id.819)	Glycine to serine ratio	Inverse variance weighted	10	-0.0156245	0.0576349	0.786319
Gut microbiota abundance (genus Eggerthella id.819)	Phosphate to mannose ratio	MR Egger	10	-0.07491	0.241435	0.764285
Gut microbiota abundance (genus Eggerthella id.819)	Phosphate to mannose ratio	Weighted median	10	-0.0889364	0.0702346	0.205415
Gut microbiota abundance (genus Eggerthella id.819)	Phosphate to mannose ratio	Inverse variance weighted	10	-0.0119948	0.0532357	0.821735
Gut microbiota abundance (genus Eggerthella id.819)	Phenylalanine to tyrosine ratio	MR Egger	10	0.0660042	0.249223	0.797828
Gut microbiota abundance (genus Eggerthella id.819)	Phenylalanine to tyrosine ratio	Weighted median	10	0.0221181	0.0741855	0.765592
Gut microbiota abundance (genus Eggerthella id.819)	Phenylalanine to tyrosine ratio	Inverse variance weighted	10	0.0068456	0.0549554	0.900867
Gut microbiota abundance (genus Eggerthella id.819)	Mannose to S-methylcysteine ratio	MR Egger	10	0.0622578	0.303968	0.84283
Gut microbiota abundance (genus Eggerthella id.819)	Mannose to S-methylcysteine ratio	Weighted median	10	0.0696289	0.0755257	0.356568
Gut microbiota abundance (genus Eggerthella id.819)	Mannose to S-methylcysteine ratio	Inverse variance weighted	10	-0.0154376	0.0634034	0.807632
Gut microbiota abundance (genus Eggerthella id.819)	Glycine to phosphate ratio	MR Egger	10	0.0546907	0.248004	0.830987
Gut microbiota abundance (genus Eggerthella id.819)	Glycine to phosphate ratio	Weighted median	10	0.0447668	0.0732656	0.541186
Gut microbiota abundance (genus Eggerthella id.819)	Glycine to phosphate ratio	Inverse variance weighted	10	-0.0116318	0.0543846	0.83064
Gut microbiota abundance (genus Eggerthella id.819)	Adenosine 5'-monophosphate (AMP) to serine ratio	MR Egger	10	0.181179	0.264227	0.512283
Gut microbiota abundance (genus Eggerthella id.819)	Adenosine 5'-monophosphate (AMP) to serine ratio	Weighted median	10	-0.00554535	0.0742019	0.940427
Gut microbiota abundance (genus Eggerthella id.819)	Adenosine 5'-monophosphate (AMP) to serine ratio	Inverse variance weighted	10	-0.0172645	0.0569085	0.761606
Gut microbiota abundance (genus Eggerthella id.819)	Adenosine 5'-monophosphate (AMP) to valine ratio	MR Egger	10	0.0968139	0.25494	0.714012
Gut microbiota abundance (genus Eggerthella id.819)	Adenosine 5'-monophosphate (AMP) to valine ratio	Weighted median	10	-0.0932183	0.0708347	0.188175
Gut microbiota abundance (genus Eggerthella id.819)	Adenosine 5'-monophosphate (AMP) to valine ratio	Inverse variance weighted	10	-0.030876	0.0538131	0.566128
Gut microbiota abundance (genus Eggerthella id.819)	Adenosine 5'-monophosphate (AMP) to glutamate ratio	MR Egger	10	0.113975	0.240059	0.647636
Gut microbiota abundance (genus Eggerthella id.819)	Adenosine 5'-monophosphate (AMP) to glutamate ratio	Weighted median	10	-0.0641566	0.0703144	0.361545
Gut microbiota abundance (genus Eggerthella id.819)	Adenosine 5'-monophosphate (AMP) to glutamate ratio	Inverse variance weighted	10	-0.041515	0.0514463	0.419691
Gut microbiota abundance (genus Eggerthella id.819)	2'-deoxyuridine to cytidine ratio	MR Egger	10	-0.293932	0.33275	0.402816
Gut microbiota abundance (genus Eggerthella id.819)	2'-deoxyuridine to cytidine ratio	Weighted median	10	-0.000844798	0.0813733	0.991717
Gut microbiota abundance (genus Eggerthella id.819)	2'-deoxyuridine to cytidine ratio	Inverse variance weighted	10	-0.00994055	0.0725484	0.891015
Gut microbiota abundance (genus Eggerthella id.819)	Alpha-ketoglutarate to proline ratio	MR Egger	10	0.238105	0.243011	0.355877
Gut microbiota abundance (genus Eggerthella id.819)	Alpha-ketoglutarate to proline ratio	Weighted median	10	0.102911	0.0715437	0.150312
Gut microbiota abundance (genus Eggerthella id.819)	Alpha-ketoglutarate to proline ratio	Inverse variance weighted	10	0.0821189	0.0535303	0.125014
Gut microbiota abundance (genus Eggerthella id.819)	Succinate to trans-4-hydroxyproline ratio	MR Egger	10	-0.112633	0.245483	0.658569
Gut microbiota abundance (genus Eggerthella id.819)	Succinate to trans-4-hydroxyproline ratio	Weighted median	10	-0.0316292	0.0705472	0.653908
Gut microbiota abundance (genus Eggerthella id.819)	Succinate to trans-4-hydroxyproline ratio	Inverse variance weighted	10	-0.0610999	0.0541126	0.258845
Gut microbiota abundance (genus Eggerthella id.819)	Adenosine 5'-diphosphate (ADP) to cytidine ratio	MR Egger	10	-0.106661	0.374533	0.783042
Gut microbiota abundance (genus Eggerthella id.819)	Adenosine 5'-diphosphate (ADP) to cytidine ratio	Weighted median	10	-0.0774223	0.102582	0.450406
Gut microbiota abundance (genus Eggerthella id.819)	Adenosine 5'-diphosphate (ADP) to cytidine ratio	Inverse variance weighted	10	-0.0539174	0.0780711	0.489805
Gut microbiota abundance (genus Eggerthella id.819)	Glucose-to-mannose ratio	MR Egger	10	0.352988	0.24759	0.191785
Gut microbiota abundance (genus Eggerthella id.819)	Glucose-to-mannose ratio	Weighted median	10	0.049867	0.0693115	0.471856
Gut microbiota abundance (genus Eggerthella id.819)	Glucose-to-mannose ratio	Inverse variance weighted	10	0.0459178	0.0545614	0.400022
Gut microbiota abundance (genus Eggerthella id.819)	Adenosine 5'-monophosphate (AMP) to leucine ratio	MR Egger	10	0.227781	0.241819	0.37379
Gut microbiota abundance (genus Eggerthella id.819)	Adenosine 5'-monophosphate (AMP) to leucine ratio	Weighted median	10	-0.0882287	0.070566	0.21119
Gut microbiota abundance (genus Eggerthella id.819)	Adenosine 5'-monophosphate (AMP) to leucine ratio	Inverse variance weighted	10	-0.019795	0.0532833	0.710261
Gut microbiota abundance (genus Eggerthella id.819)	Citrate to taurocholate ratio	MR Egger	10	-0.137273	0.258129	0.609311
Gut microbiota abundance (genus Eggerthella id.819)	Citrate to taurocholate ratio	Weighted median	10	0.030219	0.0720116	0.674748
Gut microbiota abundance (genus Eggerthella id.819)	Citrate to taurocholate ratio	Inverse variance weighted	10	-0.0400223	0.0568068	0.4811
Gut microbiota abundance (genus Eggerthella id.819)	Serine to alpha-ketobutyrate ratio	MR Egger	10	0.211351	0.367633	0.581165
Gut microbiota abundance (genus Eggerthella id.819)	Serine to alpha-ketobutyrate ratio	Weighted median	10	-0.145298	0.0847446	0.086429
Gut microbiota abundance (genus Eggerthella id.819)	Serine to alpha-ketobutyrate ratio	Inverse variance weighted	10	-0.0520258	0.0787506	0.508843
Gut microbiota abundance (genus Eggerthella id.819)	Glucose to N-palmitoyl-sphingosine (d18:1 to 16:0) ratio	MR Egger	10	0.185342	0.285893	0.534957
Gut microbiota abundance (genus Eggerthella id.819)	Glucose to N-palmitoyl-sphingosine (d18:1 to 16:0) ratio	Weighted median	10	0.0333795	0.0726967	0.646119
Gut microbiota abundance (genus Eggerthella id.819)	Glucose to N-palmitoyl-sphingosine (d18:1 to 16:0) ratio	Inverse variance weighted	10	0.0652335	0.0600754	0.277541
Gut microbiota abundance (genus Eggerthella id.819)	Threonine to alpha-ketobutyrate ratio	MR Egger	10	0.102478	0.33599	0.768147
Gut microbiota abundance (genus Eggerthella id.819)	Threonine to alpha-ketobutyrate ratio	Weighted median	10	0.00983529	0.0821056	0.904651
Gut microbiota abundance (genus Eggerthella id.819)	Threonine to alpha-ketobutyrate ratio	Inverse variance weighted	10	-0.020512	0.0702968	0.770447
Gut microbiota abundance (genus Eggerthella id.819)	Androsterone glucuronide to etiocholanolone glucuronide ratio	MR Egger	10	-0.207968	0.238453	0.408535
Gut microbiota abundance (genus Eggerthella id.819)	Androsterone glucuronide to etiocholanolone glucuronide ratio	Weighted median	10	-0.124881	0.0688222	0.0695938
Gut microbiota abundance (genus Eggerthella id.819)	Androsterone glucuronide to etiocholanolone glucuronide ratio	Inverse variance weighted	10	-0.101208	0.0525056	0.0539093
Gut microbiota abundance (genus Eggerthella id.819)	Bilirubin (Z,Z) to glucuronate ratio	MR Egger	10	-0.00204636	0.246085	0.993569
Gut microbiota abundance (genus Eggerthella id.819)	Bilirubin (Z,Z) to glucuronate ratio	Weighted median	10	-0.0780079	0.0664404	0.240354
Gut microbiota abundance (genus Eggerthella id.819)	Bilirubin (Z,Z) to glucuronate ratio	Inverse variance weighted	10	-0.0687451	0.0541956	0.204633
Gut microbiota abundance (genus Eggerthella id.819)	Paraxanthine to 5-acetylamino-6-formylamino-3-methyluracil ratio	MR Egger	10	-0.191956	0.260025	0.481472
Gut microbiota abundance (genus Eggerthella id.819)	Paraxanthine to 5-acetylamino-6-formylamino-3-methyluracil ratio	Weighted median	10	-0.0121208	0.0724241	0.867088
Gut microbiota abundance (genus Eggerthella id.819)	Paraxanthine to 5-acetylamino-6-formylamino-3-methyluracil ratio	Inverse variance weighted	10	0.0161197	0.0574004	0.778842
Gut microbiota abundance (genus Ruminococcaceae UCG005 id.11363)	Glucuronate levels	MR Egger	14	0.0097394	0.207072	0.96326
Gut microbiota abundance (genus Ruminococcaceae UCG005 id.11363)	Glucuronate levels	Weighted median	14	-0.029787	0.0986661	0.762731
Gut microbiota abundance (genus Ruminococcaceae UCG005 id.11363)	Glucuronate levels	Inverse variance weighted	14	0.0050619	0.0727514	0.944529
Gut microbiota abundance (genus Ruminococcaceae UCG005 id.11363)	Oxalate (ethanedioate) levels	MR Egger	14	0.228074	0.246424	0.372928
Gut microbiota abundance (genus Ruminococcaceae UCG005 id.11363)	Oxalate (ethanedioate) levels	Weighted median	14	-0.0343088	0.111105	0.757476
Gut microbiota abundance (genus Ruminococcaceae UCG005 id.11363)	Oxalate (ethanedioate) levels	Inverse variance weighted	14	0.0623208	0.084894	0.462887
Gut microbiota abundance (genus Ruminococcaceae UCG005 id.11363)	2,3-dihydroxypyridine levels	MR Egger	14	0.198756	0.307869	0.530698
Gut microbiota abundance (genus Ruminococcaceae UCG005 id.11363)	2,3-dihydroxypyridine levels	Weighted median	14	-0.0402206	0.124814	0.747269
Gut microbiota abundance (genus Ruminococcaceae UCG005 id.11363)	2,3-dihydroxypyridine levels	Inverse variance weighted	14	-0.107618	0.108433	0.320959
Gut microbiota abundance (genus Ruminococcaceae UCG005 id.11363)	Homocitrulline levels	MR Egger	14	0.00619191	0.242394	0.98004
Gut microbiota abundance (genus Ruminococcaceae UCG005 id.11363)	Homocitrulline levels	Weighted median	14	-0.0682844	0.106061	0.519693
Gut microbiota abundance (genus Ruminococcaceae UCG005 id.11363)	Homocitrulline levels	Inverse variance weighted	14	-0.04116	0.0820063	0.615729
Gut microbiota abundance (genus Ruminococcaceae UCG005 id.11363)	1,3-dimethylurate levels	MR Egger	14	-0.179008	0.344681	0.612966
Gut microbiota abundance (genus Ruminococcaceae UCG005 id.11363)	1,3-dimethylurate levels	Weighted median	14	-0.208297	0.119248	0.0806784
Gut microbiota abundance (genus Ruminococcaceae UCG005 id.11363)	1,3-dimethylurate levels	Inverse variance weighted	14	-0.168981	0.116205	0.145901
Gut microbiota abundance (genus Ruminococcaceae UCG005 id.11363)	Trigonelline levels	MR Egger	14	-0.0813852	0.290632	0.784225
Gut microbiota abundance (genus Ruminococcaceae UCG005 id.11363)	Trigonelline levels	Weighted median	14	-0.107723	0.1159	0.352659
Gut microbiota abundance (genus Ruminococcaceae UCG005 id.11363)	Trigonelline levels	Inverse variance weighted	14	-0.0560762	0.0980467	0.567367
Gut microbiota abundance (genus Ruminococcaceae UCG005 id.11363)	Stearidonate (18:4n3) levels	MR Egger	14	-0.311772	0.197171	0.139811
Gut microbiota abundance (genus Ruminococcaceae UCG005 id.11363)	Stearidonate (18:4n3) levels	Weighted median	14	-0.146805	0.098047	0.134316
Gut microbiota abundance (genus Ruminococcaceae UCG005 id.11363)	Stearidonate (18:4n3) levels	Inverse variance weighted	14	-0.182864	0.069238	0.00826392
Gut microbiota abundance (genus Ruminococcaceae UCG005 id.11363)	N-acetylisoleucine levels	MR Egger	14	0.094724	0.224874	0.681033
Gut microbiota abundance (genus Ruminococcaceae UCG005 id.11363)	N-acetylisoleucine levels	Weighted median	14	-0.00993341	0.108329	0.926939
Gut microbiota abundance (genus Ruminococcaceae UCG005 id.11363)	N-acetylisoleucine levels	Inverse variance weighted	14	0.0169834	0.0778562	0.827322
Gut microbiota abundance (genus Ruminococcaceae UCG005 id.11363)	7-methylxanthine levels	MR Egger	14	-0.0347388	0.213602	0.873513
Gut microbiota abundance (genus Ruminococcaceae UCG005 id.11363)	7-methylxanthine levels	Weighted median	14	0.0117731	0.105383	0.911047
Gut microbiota abundance (genus Ruminococcaceae UCG005 id.11363)	7-methylxanthine levels	Inverse variance weighted	14	-0.0424388	0.0749624	0.571303
Gut microbiota abundance (genus Ruminococcaceae UCG005 id.11363)	1-methylxanthine levels	MR Egger	14	-0.140015	0.26152	0.602162
Gut microbiota abundance (genus Ruminococcaceae UCG005 id.11363)	1-methylxanthine levels	Weighted median	14	-0.0351705	0.109653	0.748405
Gut microbiota abundance (genus Ruminococcaceae UCG005 id.11363)	1-methylxanthine levels	Inverse variance weighted	14	-0.0259509	0.088977	0.770548
Gut microbiota abundance (genus Ruminococcaceae UCG005 id.11363)	Glutarylcarnitine (c5-dc) levels	MR Egger	14	-0.0188576	0.223507	0.934152
Gut microbiota abundance (genus Ruminococcaceae UCG005 id.11363)	Glutarylcarnitine (c5-dc) levels	Weighted median	14	0.0228853	0.100628	0.820094
Gut microbiota abundance (genus Ruminococcaceae UCG005 id.11363)	Glutarylcarnitine (c5-dc) levels	Inverse variance weighted	14	-0.0591444	0.0754782	0.433278
Gut microbiota abundance (genus Ruminococcaceae UCG005 id.11363)	Hydroquinone sulfate levels	MR Egger	14	0.199424	0.224564	0.391966
Gut microbiota abundance (genus Ruminococcaceae UCG005 id.11363)	Hydroquinone sulfate levels	Weighted median	14	0.11887	0.105091	0.258007
Gut microbiota abundance (genus Ruminococcaceae UCG005 id.11363)	Hydroquinone sulfate levels	Inverse variance weighted	14	0.113648	0.076186	0.135772
Gut microbiota abundance (genus Ruminococcaceae UCG005 id.11363)	1-palmitoyl-GPI (16:0) levels	MR Egger	14	-0.0489889	0.241656	0.842749
Gut microbiota abundance (genus Ruminococcaceae UCG005 id.11363)	1-palmitoyl-GPI (16:0) levels	Weighted median	14	-0.0283276	0.104128	0.785585
Gut microbiota abundance (genus Ruminococcaceae UCG005 id.11363)	1-palmitoyl-GPI (16:0) levels	Inverse variance weighted	14	-0.0537183	0.0815213	0.509929
Gut microbiota abundance (genus Ruminococcaceae UCG005 id.11363)	4-vinylphenol sulfate levels	MR Egger	14	-0.0834624	0.279387	0.770253
Gut microbiota abundance (genus Ruminococcaceae UCG005 id.11363)	4-vinylphenol sulfate levels	Weighted median	14	-0.106791	0.113267	0.345768
Gut microbiota abundance (genus Ruminococcaceae UCG005 id.11363)	4-vinylphenol sulfate levels	Inverse variance weighted	14	-0.0376429	0.0943643	0.689959
Gut microbiota abundance (genus Ruminococcaceae UCG005 id.11363)	1-stearoyl-2-oleoyl-GPE (18:0/18:1) levels	MR Egger	14	0.614616	0.256019	0.0334781
Gut microbiota abundance (genus Ruminococcaceae UCG005 id.11363)	1-stearoyl-2-oleoyl-GPE (18:0/18:1) levels	Weighted median	14	0.0307959	0.115174	0.789173
Gut microbiota abundance (genus Ruminococcaceae UCG005 id.11363)	1-stearoyl-2-oleoyl-GPE (18:0/18:1) levels	Inverse variance weighted	14	0.079847	0.102743	0.437067
Gut microbiota abundance (genus Ruminococcaceae UCG005 id.11363)	Androstenediol (3alpha, 17alpha) monosulfate (3) levels	MR Egger	14	0.0991278	0.194307	0.619193
Gut microbiota abundance (genus Ruminococcaceae UCG005 id.11363)	Androstenediol (3alpha, 17alpha) monosulfate (3) levels	Weighted median	14	0.00645887	0.0887135	0.94196
Gut microbiota abundance (genus Ruminococcaceae UCG005 id.11363)	Androstenediol (3alpha, 17alpha) monosulfate (3) levels	Inverse variance weighted	14	0.00352392	0.0663266	0.957629
Gut microbiota abundance (genus Ruminococcaceae UCG005 id.11363)	2s,3R-dihydroxybutyrate levels	MR Egger	14	0.185807	0.18853	0.343805
Gut microbiota abundance (genus Ruminococcaceae UCG005 id.11363)	2s,3R-dihydroxybutyrate levels	Weighted median	14	0.0169225	0.0990621	0.864359
Gut microbiota abundance (genus Ruminococcaceae UCG005 id.11363)	2s,3R-dihydroxybutyrate levels	Inverse variance weighted	14	0.0345418	0.0661779	0.601702
Gut microbiota abundance (genus Ruminococcaceae UCG005 id.11363)	Cysteinylglycine disulfide levels	MR Egger	14	0.0447522	0.206384	0.831976
Gut microbiota abundance (genus Ruminococcaceae UCG005 id.11363)	Cysteinylglycine disulfide levels	Weighted median	14	0.0498107	0.0952322	0.600943
Gut microbiota abundance (genus Ruminococcaceae UCG005 id.11363)	Cysteinylglycine disulfide levels	Inverse variance weighted	14	0.0283752	0.0724215	0.695201
Gut microbiota abundance (genus Ruminococcaceae UCG005 id.11363)	(16 or 17)-methylstearate (a19:0 or i19:0) levels	MR Egger	14	-0.040766	0.205612	0.846155
Gut microbiota abundance (genus Ruminococcaceae UCG005 id.11363)	(16 or 17)-methylstearate (a19:0 or i19:0) levels	Weighted median	14	-0.117795	0.0948211	0.214131
Gut microbiota abundance (genus Ruminococcaceae UCG005 id.11363)	(16 or 17)-methylstearate (a19:0 or i19:0) levels	Inverse variance weighted	14	-0.0998066	0.0722238	0.167
Gut microbiota abundance (genus Ruminococcaceae UCG005 id.11363)	2-oxoarginine levels	MR Egger	14	-0.0014382	0.205834	0.99454
Gut microbiota abundance (genus Ruminococcaceae UCG005 id.11363)	2-oxoarginine levels	Weighted median	14	0.0644777	0.0986353	0.513306
Gut microbiota abundance (genus Ruminococcaceae UCG005 id.11363)	2-oxoarginine levels	Inverse variance weighted	14	0.0250802	0.0723033	0.728685
Gut microbiota abundance (genus Ruminococcaceae UCG005 id.11363)	1-(1-enyl-stearoyl)-GPE (p-18:0) levels	MR Egger	14	0.269824	0.281217	0.356247
Gut microbiota abundance (genus Ruminococcaceae UCG005 id.11363)	1-(1-enyl-stearoyl)-GPE (p-18:0) levels	Weighted median	14	-0.0227928	0.106784	0.830978
Gut microbiota abundance (genus Ruminococcaceae UCG005 id.11363)	1-(1-enyl-stearoyl)-GPE (p-18:0) levels	Inverse variance weighted	14	-0.00904752	0.0992357	0.927356
Gut microbiota abundance (genus Ruminococcaceae UCG005 id.11363)	Mannonate levels	MR Egger	14	0.00345375	0.209694	0.98713
Gut microbiota abundance (genus Ruminococcaceae UCG005 id.11363)	Mannonate levels	Weighted median	14	-0.0418849	0.101763	0.680637
Gut microbiota abundance (genus Ruminococcaceae UCG005 id.11363)	Mannonate levels	Inverse variance weighted	14	-0.00378302	0.0707451	0.957354
Gut microbiota abundance (genus Ruminococcaceae UCG005 id.11363)	Sphingomyelin (d18:1/14:0, d16:1/16:0) levels	MR Egger	14	-0.318073	0.199852	0.137473
Gut microbiota abundance (genus Ruminococcaceae UCG005 id.11363)	Sphingomyelin (d18:1/14:0, d16:1/16:0) levels	Weighted median	14	-0.0949274	0.0982166	0.333789
Gut microbiota abundance (genus Ruminococcaceae UCG005 id.11363)	Sphingomyelin (d18:1/14:0, d16:1/16:0) levels	Inverse variance weighted	14	-0.0559108	0.0702235	0.425925
Gut microbiota abundance (genus Ruminococcaceae UCG005 id.11363)	6-oxopiperidine-2-carboxylate levels	MR Egger	14	0.184426	0.244821	0.465787
Gut microbiota abundance (genus Ruminococcaceae UCG005 id.11363)	6-oxopiperidine-2-carboxylate levels	Weighted median	14	0.036068	0.111288	0.745865
Gut microbiota abundance (genus Ruminococcaceae UCG005 id.11363)	6-oxopiperidine-2-carboxylate levels	Inverse variance weighted	14	0.0144246	0.0845978	0.86461
Gut microbiota abundance (genus Ruminococcaceae UCG005 id.11363)	1-oleoyl-GPG (18:1) levels	MR Egger	14	0.534755	0.226516	0.0360001
Gut microbiota abundance (genus Ruminococcaceae UCG005 id.11363)	1-oleoyl-GPG (18:1) levels	Weighted median	14	0.0902893	0.118823	0.447335
Gut microbiota abundance (genus Ruminococcaceae UCG005 id.11363)	1-oleoyl-GPG (18:1) levels	Inverse variance weighted	14	-0.10603	0.101301	0.295247
Gut microbiota abundance (genus Ruminococcaceae UCG005 id.11363)	3-hydroxypyridine sulfate levels	MR Egger	14	-0.0583742	0.248806	0.818461
Gut microbiota abundance (genus Ruminococcaceae UCG005 id.11363)	3-hydroxypyridine sulfate levels	Weighted median	14	0.00150467	0.105264	0.988595
Gut microbiota abundance (genus Ruminococcaceae UCG005 id.11363)	3-hydroxypyridine sulfate levels	Inverse variance weighted	14	-0.00985106	0.0840894	0.906741
Gut microbiota abundance (genus Ruminococcaceae UCG005 id.11363)	Octadecanedioylcarnitine (C18-DC) levels	MR Egger	14	0.394042	0.211179	0.0866755
Gut microbiota abundance (genus Ruminococcaceae UCG005 id.11363)	Octadecanedioylcarnitine (C18-DC) levels	Weighted median	14	-0.0328582	0.100446	0.743574
Gut microbiota abundance (genus Ruminococcaceae UCG005 id.11363)	Octadecanedioylcarnitine (C18-DC) levels	Inverse variance weighted	14	0.0433697	0.0801369	0.588373
Gut microbiota abundance (genus Ruminococcaceae UCG005 id.11363)	1-(1-enyl-palmitoyl)-2-oleoyl-gpc (p-16:0/18:1) levels	MR Egger	14	-0.180614	0.20338	0.39196
Gut microbiota abundance (genus Ruminococcaceae UCG005 id.11363)	1-(1-enyl-palmitoyl)-2-oleoyl-gpc (p-16:0/18:1) levels	Weighted median	14	-0.158182	0.0959945	0.0993892
Gut microbiota abundance (genus Ruminococcaceae UCG005 id.11363)	1-(1-enyl-palmitoyl)-2-oleoyl-gpc (p-16:0/18:1) levels	Inverse variance weighted	14	-0.0791207	0.0714057	0.267842
Gut microbiota abundance (genus Ruminococcaceae UCG005 id.11363)	1-palmitoyl-2-docosahexaenoyl-GPE (16:0/22:6) levels	MR Egger	14	0.426838	0.201978	0.0562015
Gut microbiota abundance (genus Ruminococcaceae UCG005 id.11363)	1-palmitoyl-2-docosahexaenoyl-GPE (16:0/22:6) levels	Weighted median	14	0.0739852	0.0982363	0.451369
Gut microbiota abundance (genus Ruminococcaceae UCG005 id.11363)	1-palmitoyl-2-docosahexaenoyl-GPE (16:0/22:6) levels	Inverse variance weighted	14	0.0462277	0.0725213	0.523841
Gut microbiota abundance (genus Ruminococcaceae UCG005 id.11363)	Palmitoylcholine levels	MR Egger	14	0.215273	0.265485	0.433229
Gut microbiota abundance (genus Ruminococcaceae UCG005 id.11363)	Palmitoylcholine levels	Weighted median	14	0.0196995	0.111713	0.860027
Gut microbiota abundance (genus Ruminococcaceae UCG005 id.11363)	Palmitoylcholine levels	Inverse variance weighted	14	0.0534801	0.0911187	0.557252
Gut microbiota abundance (genus Ruminococcaceae UCG005 id.11363)	Oleoylcholine levels	MR Egger	14	0.198296	0.260578	0.46136
Gut microbiota abundance (genus Ruminococcaceae UCG005 id.11363)	Oleoylcholine levels	Weighted median	14	0.0340216	0.116198	0.769683
Gut microbiota abundance (genus Ruminococcaceae UCG005 id.11363)	Oleoylcholine levels	Inverse variance weighted	14	0.0819317	0.0887099	0.355699
Gut microbiota abundance (genus Ruminococcaceae UCG005 id.11363)	Sphingadienine levels	MR Egger	14	0.0190586	0.282067	0.947243
Gut microbiota abundance (genus Ruminococcaceae UCG005 id.11363)	Sphingadienine levels	Weighted median	14	-0.06723	0.128439	0.60067
Gut microbiota abundance (genus Ruminococcaceae UCG005 id.11363)	Sphingadienine levels	Inverse variance weighted	14	-0.101047	0.0989787	0.307302
Gut microbiota abundance (genus Ruminococcaceae UCG005 id.11363)	2-hydroxysebacate levels	MR Egger	14	-0.0171343	0.233128	0.942621
Gut microbiota abundance (genus Ruminococcaceae UCG005 id.11363)	2-hydroxysebacate levels	Weighted median	14	-0.00701696	0.10695	0.947689
Gut microbiota abundance (genus Ruminococcaceae UCG005 id.11363)	2-hydroxysebacate levels	Inverse variance weighted	14	0.045672	0.0788628	0.5625
Gut microbiota abundance (genus Ruminococcaceae UCG005 id.11363)	N-acetyl leucine levels	MR Egger	14	0.00023583	0.228125	0.999192
Gut microbiota abundance (genus Ruminococcaceae UCG005 id.11363)	N-acetyl leucine levels	Weighted median	14	-0.0284533	0.1044	0.785205
Gut microbiota abundance (genus Ruminococcaceae UCG005 id.11363)	N-acetyl leucine levels	Inverse variance weighted	14	-0.0377893	0.0771499	0.624264
Gut microbiota abundance (genus Ruminococcaceae UCG005 id.11363)	2-hydroxy-4-(methylthio)butanoic acid levels	MR Egger	14	0.13904	0.203976	0.508404
Gut microbiota abundance (genus Ruminococcaceae UCG005 id.11363)	2-hydroxy-4-(methylthio)butanoic acid levels	Weighted median	14	-0.021742	0.0972624	0.823116
Gut microbiota abundance (genus Ruminococcaceae UCG005 id.11363)	2-hydroxy-4-(methylthio)butanoic acid levels	Inverse variance weighted	14	-0.00445424	0.071586	0.950386
Gut microbiota abundance (genus Ruminococcaceae UCG005 id.11363)	Oleoyl ethanolamide levels	MR Egger	14	-0.290516	0.20541	0.182685
Gut microbiota abundance (genus Ruminococcaceae UCG005 id.11363)	Oleoyl ethanolamide levels	Weighted median	14	-0.133828	0.0905434	0.139393
Gut microbiota abundance (genus Ruminococcaceae UCG005 id.11363)	Oleoyl ethanolamide levels	Inverse variance weighted	14	-0.144451	0.0721687	0.0453302
Gut microbiota abundance (genus Ruminococcaceae UCG005 id.11363)	1-palmitoyl-2-oleoyl-GPE (16:0/18:1) levels	MR Egger	14	0.583562	0.247574	0.0362407
Gut microbiota abundance (genus Ruminococcaceae UCG005 id.11363)	1-palmitoyl-2-oleoyl-GPE (16:0/18:1) levels	Weighted median	14	0.0122124	0.11299	0.91393
Gut microbiota abundance (genus Ruminococcaceae UCG005 id.11363)	1-palmitoyl-2-oleoyl-GPE (16:0/18:1) levels	Inverse variance weighted	14	0.0984678	0.0975822	0.312938
Gut microbiota abundance (genus Ruminococcaceae UCG005 id.11363)	Eicosapentaenoate (EPA; 20:5n3) levels	MR Egger	14	-0.231519	0.201511	0.272977
Gut microbiota abundance (genus Ruminococcaceae UCG005 id.11363)	Eicosapentaenoate (EPA; 20:5n3) levels	Weighted median	14	-0.075484	0.0923482	0.413709
Gut microbiota abundance (genus Ruminococcaceae UCG005 id.11363)	Eicosapentaenoate (EPA; 20:5n3) levels	Inverse variance weighted	14	-0.109902	0.0706823	0.119977
Gut microbiota abundance (genus Ruminococcaceae UCG005 id.11363)	Betaine levels	MR Egger	14	-0.347019	0.202156	0.111731
Gut microbiota abundance (genus Ruminococcaceae UCG005 id.11363)	Betaine levels	Weighted median	14	0.0682271	0.103842	0.511161
Gut microbiota abundance (genus Ruminococcaceae UCG005 id.11363)	Betaine levels	Inverse variance weighted	14	-0.0425943	0.0709283	0.548155
Gut microbiota abundance (genus Ruminococcaceae UCG005 id.11363)	Mannose levels	MR Egger	14	-0.360151	0.207052	0.107521
Gut microbiota abundance (genus Ruminococcaceae UCG005 id.11363)	Mannose levels	Weighted median	14	-0.146927	0.101093	0.146119
Gut microbiota abundance (genus Ruminococcaceae UCG005 id.11363)	Mannose levels	Inverse variance weighted	14	-0.0558742	0.0726732	0.441987
Gut microbiota abundance (genus Ruminococcaceae UCG005 id.11363)	X-11470 levels	MR Egger	14	0.157204	0.202949	0.453569
Gut microbiota abundance (genus Ruminococcaceae UCG005 id.11363)	X-11470 levels	Weighted median	14	-0.0314109	0.0945897	0.739833
Gut microbiota abundance (genus Ruminococcaceae UCG005 id.11363)	X-11470 levels	Inverse variance weighted	14	-0.0229436	0.0711977	0.747261
Gut microbiota abundance (genus Ruminococcaceae UCG005 id.11363)	X-11444 levels	MR Egger	14	0.0419373	0.196424	0.834518
Gut microbiota abundance (genus Ruminococcaceae UCG005 id.11363)	X-11444 levels	Weighted median	14	-0.0355127	0.0899018	0.692831
Gut microbiota abundance (genus Ruminococcaceae UCG005 id.11363)	X-11444 levels	Inverse variance weighted	14	-0.0132251	0.0689455	0.847883
Gut microbiota abundance (genus Ruminococcaceae UCG005 id.11363)	X-12261 levels	MR Egger	14	-0.16646	0.308714	0.599606
Gut microbiota abundance (genus Ruminococcaceae UCG005 id.11363)	X-12261 levels	Weighted median	14	-0.224905	0.141773	0.112655
Gut microbiota abundance (genus Ruminococcaceae UCG005 id.11363)	X-12261 levels	Inverse variance weighted	14	-0.189969	0.104138	0.0681218
Gut microbiota abundance (genus Ruminococcaceae UCG005 id.11363)	X-11880 levels	MR Egger	14	0.0722569	0.203899	0.729207
Gut microbiota abundance (genus Ruminococcaceae UCG005 id.11363)	X-11880 levels	Weighted median	14	0.0045077	0.0990472	0.9637
Gut microbiota abundance (genus Ruminococcaceae UCG005 id.11363)	X-11880 levels	Inverse variance weighted	14	-0.0356506	0.0715798	0.618446
Gut microbiota abundance (genus Ruminococcaceae UCG005 id.11363)	X-12117 levels	MR Egger	14	-0.0252265	0.217507	0.909587
Gut microbiota abundance (genus Ruminococcaceae UCG005 id.11363)	X-12117 levels	Weighted median	14	-0.0505047	0.100426	0.615033
Gut microbiota abundance (genus Ruminococcaceae UCG005 id.11363)	X-12117 levels	Inverse variance weighted	14	-0.135453	0.0743271	0.068396
Gut microbiota abundance (genus Ruminococcaceae UCG005 id.11363)	X-12822 levels	MR Egger	14	0.224894	0.254506	0.394245
Gut microbiota abundance (genus Ruminococcaceae UCG005 id.11363)	X-12822 levels	Weighted median	14	-0.199259	0.108009	0.0650616
Gut microbiota abundance (genus Ruminococcaceae UCG005 id.11363)	X-12822 levels	Inverse variance weighted	14	-0.120383	0.0930461	0.195734
Gut microbiota abundance (genus Ruminococcaceae UCG005 id.11363)	X-13553 levels	MR Egger	14	-0.250161	0.200869	0.236756
Gut microbiota abundance (genus Ruminococcaceae UCG005 id.11363)	X-13553 levels	Weighted median	14	-0.0985431	0.10076	0.328078
Gut microbiota abundance (genus Ruminococcaceae UCG005 id.11363)	X-13553 levels	Inverse variance weighted	14	-0.0819907	0.0699951	0.241447
Gut microbiota abundance (genus Ruminococcaceae UCG005 id.11363)	X-16397 levels	MR Egger	14	-0.0531276	0.210802	0.805286
Gut microbiota abundance (genus Ruminococcaceae UCG005 id.11363)	X-16397 levels	Weighted median	14	-0.0193253	0.106424	0.855907
Gut microbiota abundance (genus Ruminococcaceae UCG005 id.11363)	X-16397 levels	Inverse variance weighted	14	-0.0336462	0.0741256	0.649895
Gut microbiota abundance (genus Ruminococcaceae UCG005 id.11363)	X-18901 levels	MR Egger	14	0.359675	0.256474	0.186137
Gut microbiota abundance (genus Ruminococcaceae UCG005 id.11363)	X-18901 levels	Weighted median	14	0.0900261	0.109305	0.410155
Gut microbiota abundance (genus Ruminococcaceae UCG005 id.11363)	X-18901 levels	Inverse variance weighted	14	0.0528928	0.0920414	0.565519
Gut microbiota abundance (genus Ruminococcaceae UCG005 id.11363)	X-18913 levels	MR Egger	14	-0.155667	0.208528	0.469737
Gut microbiota abundance (genus Ruminococcaceae UCG005 id.11363)	X-18913 levels	Weighted median	14	-0.0558304	0.102688	0.586656
Gut microbiota abundance (genus Ruminococcaceae UCG005 id.11363)	X-18913 levels	Inverse variance weighted	14	-0.00862992	0.0731761	0.90612
Gut microbiota abundance (genus Ruminococcaceae UCG005 id.11363)	X-21807 levels	MR Egger	14	0.0149681	0.338209	0.965428
Gut microbiota abundance (genus Ruminococcaceae UCG005 id.11363)	X-21807 levels	Weighted median	14	-0.0264388	0.136198	0.846082
Gut microbiota abundance (genus Ruminococcaceae UCG005 id.11363)	X-21807 levels	Inverse variance weighted	14	0.0264817	0.114478	0.817062
Gut microbiota abundance (genus Ruminococcaceae UCG005 id.11363)	X-25828 levels	MR Egger	14	-0.098601	0.205779	0.640439
Gut microbiota abundance (genus Ruminococcaceae UCG005 id.11363)	X-25828 levels	Weighted median	14	0.0190798	0.096697	0.843581
Gut microbiota abundance (genus Ruminococcaceae UCG005 id.11363)	X-25828 levels	Inverse variance weighted	14	0.0197741	0.0723319	0.784561
Gut microbiota abundance (genus Ruminococcaceae UCG005 id.11363)	X-25371 levels	MR Egger	14	-0.037353	0.206786	0.859668
Gut microbiota abundance (genus Ruminococcaceae UCG005 id.11363)	X-25371 levels	Weighted median	14	-0.112429	0.0968739	0.245817
Gut microbiota abundance (genus Ruminococcaceae UCG005 id.11363)	X-25371 levels	Inverse variance weighted	14	-0.115777	0.0726742	0.111139
Gut microbiota abundance (genus Ruminococcaceae UCG005 id.11363)	X-25422 levels	MR Egger	14	-0.00673228	0.19509	0.973039
Gut microbiota abundance (genus Ruminococcaceae UCG005 id.11363)	X-25422 levels	Weighted median	14	-0.0160819	0.0938615	0.863959
Gut microbiota abundance (genus Ruminococcaceae UCG005 id.11363)	X-25422 levels	Inverse variance weighted	14	-0.00578142	0.0685416	0.932779
Gut microbiota abundance (genus Ruminococcaceae UCG005 id.11363)	5-acetylamino-6-formylamino-3-methyluracil levels	MR Egger	14	-0.177245	0.255704	0.501401
Gut microbiota abundance (genus Ruminococcaceae UCG005 id.11363)	5-acetylamino-6-formylamino-3-methyluracil levels	Weighted median	14	-0.13019	0.109799	0.235739
Gut microbiota abundance (genus Ruminococcaceae UCG005 id.11363)	5-acetylamino-6-formylamino-3-methyluracil levels	Inverse variance weighted	14	-0.105481	0.0864	0.222145
Gut microbiota abundance (genus Ruminococcaceae UCG005 id.11363)	N-acetyl-aspartyl-glutamate (naag) levels	MR Egger	14	-0.201893	0.214843	0.365891
Gut microbiota abundance (genus Ruminococcaceae UCG005 id.11363)	N-acetyl-aspartyl-glutamate (naag) levels	Weighted median	14	-0.091931	0.100579	0.36071
Gut microbiota abundance (genus Ruminococcaceae UCG005 id.11363)	N-acetyl-aspartyl-glutamate (naag) levels	Inverse variance weighted	14	-0.0271951	0.0754457	0.718504
Gut microbiota abundance (genus Ruminococcaceae UCG005 id.11363)	2'-o-methylcytidine levels	MR Egger	14	-0.187641	0.233867	0.437957
Gut microbiota abundance (genus Ruminococcaceae UCG005 id.11363)	2'-o-methylcytidine levels	Weighted median	14	0.0101163	0.104319	0.922747
Gut microbiota abundance (genus Ruminococcaceae UCG005 id.11363)	2'-o-methylcytidine levels	Inverse variance weighted	14	0.0151059	0.0815929	0.853121
Gut microbiota abundance (genus Ruminococcaceae UCG005 id.11363)	2'-o-methyluridine levels	MR Egger	14	-0.527335	0.224652	0.0368902
Gut microbiota abundance (genus Ruminococcaceae UCG005 id.11363)	2'-o-methyluridine levels	Weighted median	14	0.0234593	0.109272	0.830011
Gut microbiota abundance (genus Ruminococcaceae UCG005 id.11363)	2'-o-methyluridine levels	Inverse variance weighted	14	0.00446139	0.0937506	0.962045
Gut microbiota abundance (genus Ruminococcaceae UCG005 id.11363)	Adenosine 5'-diphosphate (ADP) to mannose ratio	MR Egger	14	0.283084	0.278252	0.329053
Gut microbiota abundance (genus Ruminococcaceae UCG005 id.11363)	Adenosine 5'-diphosphate (ADP) to mannose ratio	Weighted median	14	0.00390722	0.140931	0.977882
Gut microbiota abundance (genus Ruminococcaceae UCG005 id.11363)	Adenosine 5'-diphosphate (ADP) to mannose ratio	Inverse variance weighted	14	-0.0840159	0.0976743	0.389699
Gut microbiota abundance (genus Ruminococcaceae UCG005 id.11363)	Adenosine 5'-monophosphate (AMP) to proline ratio	MR Egger	14	0.201645	0.232277	0.402356
Gut microbiota abundance (genus Ruminococcaceae UCG005 id.11363)	Adenosine 5'-monophosphate (AMP) to proline ratio	Weighted median	14	0.000275945	0.105831	0.99792
Gut microbiota abundance (genus Ruminococcaceae UCG005 id.11363)	Adenosine 5'-monophosphate (AMP) to proline ratio	Inverse variance weighted	14	-0.0371559	0.082197	0.651244
Gut microbiota abundance (genus Ruminococcaceae UCG005 id.11363)	Arachidonate (20:4n6) to pyruvate ratio	MR Egger	14	-0.278537	0.205953	0.201176
Gut microbiota abundance (genus Ruminococcaceae UCG005 id.11363)	Arachidonate (20:4n6) to pyruvate ratio	Weighted median	14	-0.123196	0.0933562	0.186956
Gut microbiota abundance (genus Ruminococcaceae UCG005 id.11363)	Arachidonate (20:4n6) to pyruvate ratio	Inverse variance weighted	14	-0.0818557	0.0722791	0.257426
Gut microbiota abundance (genus Ruminococcaceae UCG005 id.11363)	Glycine to serine ratio	MR Egger	14	-0.116231	0.212234	0.593968
Gut microbiota abundance (genus Ruminococcaceae UCG005 id.11363)	Glycine to serine ratio	Weighted median	14	-0.0342285	0.103792	0.741567
Gut microbiota abundance (genus Ruminococcaceae UCG005 id.11363)	Glycine to serine ratio	Inverse variance weighted	14	0.00647812	0.0727671	0.929062
Gut microbiota abundance (genus Ruminococcaceae UCG005 id.11363)	Phosphate to mannose ratio	MR Egger	14	0.177366	0.204349	0.402442
Gut microbiota abundance (genus Ruminococcaceae UCG005 id.11363)	Phosphate to mannose ratio	Weighted median	14	0.0989532	0.0974288	0.309798
Gut microbiota abundance (genus Ruminococcaceae UCG005 id.11363)	Phosphate to mannose ratio	Inverse variance weighted	14	0.0236577	0.0717542	0.741623
Gut microbiota abundance (genus Ruminococcaceae UCG005 id.11363)	Phenylalanine to tyrosine ratio	MR Egger	14	-0.0740568	0.211077	0.731782
Gut microbiota abundance (genus Ruminococcaceae UCG005 id.11363)	Phenylalanine to tyrosine ratio	Weighted median	14	0.0899322	0.101553	0.375849
Gut microbiota abundance (genus Ruminococcaceae UCG005 id.11363)	Phenylalanine to tyrosine ratio	Inverse variance weighted	14	0.0600989	0.0741005	0.417339
Gut microbiota abundance (genus Ruminococcaceae UCG005 id.11363)	Mannose to S-methylcysteine ratio	MR Egger	14	-0.00686605	0.21001	0.974456
Gut microbiota abundance (genus Ruminococcaceae UCG005 id.11363)	Mannose to S-methylcysteine ratio	Weighted median	14	-0.0304896	0.0977175	0.755027
Gut microbiota abundance (genus Ruminococcaceae UCG005 id.11363)	Mannose to S-methylcysteine ratio	Inverse variance weighted	14	-0.0347382	0.0737288	0.637525
Gut microbiota abundance (genus Ruminococcaceae UCG005 id.11363)	Glycine to phosphate ratio	MR Egger	14	-0.160517	0.244798	0.524382
Gut microbiota abundance (genus Ruminococcaceae UCG005 id.11363)	Glycine to phosphate ratio	Weighted median	14	-0.0133551	0.106716	0.900408
Gut microbiota abundance (genus Ruminococcaceae UCG005 id.11363)	Glycine to phosphate ratio	Inverse variance weighted	14	0.0238291	0.0847033	0.778462
Gut microbiota abundance (genus Ruminococcaceae UCG005 id.11363)	Adenosine 5'-monophosphate (AMP) to serine ratio	MR Egger	14	0.248331	0.238441	0.318184
Gut microbiota abundance (genus Ruminococcaceae UCG005 id.11363)	Adenosine 5'-monophosphate (AMP) to serine ratio	Weighted median	14	-0.0530801	0.105541	0.615009
Gut microbiota abundance (genus Ruminococcaceae UCG005 id.11363)	Adenosine 5'-monophosphate (AMP) to serine ratio	Inverse variance weighted	14	-0.0221448	0.0852698	0.795093
Gut microbiota abundance (genus Ruminococcaceae UCG005 id.11363)	Adenosine 5'-monophosphate (AMP) to valine ratio	MR Egger	14	0.274294	0.205087	0.205873
Gut microbiota abundance (genus Ruminococcaceae UCG005 id.11363)	Adenosine 5'-monophosphate (AMP) to valine ratio	Weighted median	14	0.015567	0.100706	0.877154
Gut microbiota abundance (genus Ruminococcaceae UCG005 id.11363)	Adenosine 5'-monophosphate (AMP) to valine ratio	Inverse variance weighted	14	-0.0749448	0.0779388	0.336258
Gut microbiota abundance (genus Ruminococcaceae UCG005 id.11363)	Adenosine 5'-monophosphate (AMP) to glutamate ratio	MR Egger	14	-0.0939288	0.199032	0.645444
Gut microbiota abundance (genus Ruminococcaceae UCG005 id.11363)	Adenosine 5'-monophosphate (AMP) to glutamate ratio	Weighted median	14	-0.118587	0.0969858	0.221432
Gut microbiota abundance (genus Ruminococcaceae UCG005 id.11363)	Adenosine 5'-monophosphate (AMP) to glutamate ratio	Inverse variance weighted	14	-0.159797	0.0693207	0.0211559
Gut microbiota abundance (genus Ruminococcaceae UCG005 id.11363)	2'-deoxyuridine to cytidine ratio	MR Egger	14	-0.222425	0.21418	0.319513
Gut microbiota abundance (genus Ruminococcaceae UCG005 id.11363)	2'-deoxyuridine to cytidine ratio	Weighted median	14	0.0415723	0.10837	0.701263
Gut microbiota abundance (genus Ruminococcaceae UCG005 id.11363)	2'-deoxyuridine to cytidine ratio	Inverse variance weighted	14	0.0702714	0.075864	0.3543
Gut microbiota abundance (genus Ruminococcaceae UCG005 id.11363)	Alpha-ketoglutarate to proline ratio	MR Egger	14	0.152169	0.205411	0.47306
Gut microbiota abundance (genus Ruminococcaceae UCG005 id.11363)	Alpha-ketoglutarate to proline ratio	Weighted median	14	0.0924405	0.0948147	0.32958
Gut microbiota abundance (genus Ruminococcaceae UCG005 id.11363)	Alpha-ketoglutarate to proline ratio	Inverse variance weighted	14	0.0176331	0.0721248	0.806859
Gut microbiota abundance (genus Ruminococcaceae UCG005 id.11363)	Succinate to trans-4-hydroxyproline ratio	MR Egger	14	0.108937	0.207667	0.609433
Gut microbiota abundance (genus Ruminococcaceae UCG005 id.11363)	Succinate to trans-4-hydroxyproline ratio	Weighted median	14	0.00161865	0.0994311	0.987012
Gut microbiota abundance (genus Ruminococcaceae UCG005 id.11363)	Succinate to trans-4-hydroxyproline ratio	Inverse variance weighted	14	0.0516864	0.0729303	0.478505
Gut microbiota abundance (genus Ruminococcaceae UCG005 id.11363)	Adenosine 5'-diphosphate (ADP) to cytidine ratio	MR Egger	14	-0.0255057	0.287007	0.930653
Gut microbiota abundance (genus Ruminococcaceae UCG005 id.11363)	Adenosine 5'-diphosphate (ADP) to cytidine ratio	Weighted median	14	0.0480755	0.134359	0.720483
Gut microbiota abundance (genus Ruminococcaceae UCG005 id.11363)	Adenosine 5'-diphosphate (ADP) to cytidine ratio	Inverse variance weighted	14	0.0625648	0.100711	0.534445
Gut microbiota abundance (genus Ruminococcaceae UCG005 id.11363)	Glucose-to-mannose ratio	MR Egger	14	0.324603	0.209699	0.147591
Gut microbiota abundance (genus Ruminococcaceae UCG005 id.11363)	Glucose-to-mannose ratio	Weighted median	14	0.142484	0.107185	0.183737
Gut microbiota abundance (genus Ruminococcaceae UCG005 id.11363)	Glucose-to-mannose ratio	Inverse variance weighted	14	0.0988959	0.0735705	0.178873
Gut microbiota abundance (genus Ruminococcaceae UCG005 id.11363)	Adenosine 5'-monophosphate (AMP) to leucine ratio	MR Egger	14	0.219138	0.223657	0.346528
Gut microbiota abundance (genus Ruminococcaceae UCG005 id.11363)	Adenosine 5'-monophosphate (AMP) to leucine ratio	Weighted median	14	0.00199245	0.100914	0.984247
Gut microbiota abundance (genus Ruminococcaceae UCG005 id.11363)	Adenosine 5'-monophosphate (AMP) to leucine ratio	Inverse variance weighted	14	-0.0825236	0.0817539	0.312775
Gut microbiota abundance (genus Ruminococcaceae UCG005 id.11363)	Citrate to taurocholate ratio	MR Egger	14	-0.337028	0.218303	0.148575
Gut microbiota abundance (genus Ruminococcaceae UCG005 id.11363)	Citrate to taurocholate ratio	Weighted median	14	-0.0717468	0.105118	0.494899
Gut microbiota abundance (genus Ruminococcaceae UCG005 id.11363)	Citrate to taurocholate ratio	Inverse variance weighted	14	-0.0172334	0.0766308	0.822066
Gut microbiota abundance (genus Ruminococcaceae UCG005 id.11363)	Serine to alpha-ketobutyrate ratio	MR Egger	14	-0.0514406	0.212446	0.812764
Gut microbiota abundance (genus Ruminococcaceae UCG005 id.11363)	Serine to alpha-ketobutyrate ratio	Weighted median	14	-0.0374794	0.101289	0.711366
Gut microbiota abundance (genus Ruminococcaceae UCG005 id.11363)	Serine to alpha-ketobutyrate ratio	Inverse variance weighted	14	-0.0254918	0.0745399	0.732359
Gut microbiota abundance (genus Ruminococcaceae UCG005 id.11363)	Glucose to N-palmitoyl-sphingosine (d18:1 to 16:0) ratio	MR Egger	14	-0.138227	0.217722	0.537425
Gut microbiota abundance (genus Ruminococcaceae UCG005 id.11363)	Glucose to N-palmitoyl-sphingosine (d18:1 to 16:0) ratio	Weighted median	14	-0.125625	0.103512	0.224891
Gut microbiota abundance (genus Ruminococcaceae UCG005 id.11363)	Glucose to N-palmitoyl-sphingosine (d18:1 to 16:0) ratio	Inverse variance weighted	14	-0.0783252	0.0737206	0.288027
Gut microbiota abundance (genus Ruminococcaceae UCG005 id.11363)	Threonine to alpha-ketobutyrate ratio	MR Egger	14	-0.0401702	0.211976	0.852866
Gut microbiota abundance (genus Ruminococcaceae UCG005 id.11363)	Threonine to alpha-ketobutyrate ratio	Weighted median	14	-0.0550136	0.0969784	0.570526
Gut microbiota abundance (genus Ruminococcaceae UCG005 id.11363)	Threonine to alpha-ketobutyrate ratio	Inverse variance weighted	14	-0.0320899	0.0743417	0.665993
Gut microbiota abundance (genus Ruminococcaceae UCG005 id.11363)	Androsterone glucuronide to etiocholanolone glucuronide ratio	MR Egger	14	-0.251882	0.200729	0.233428
Gut microbiota abundance (genus Ruminococcaceae UCG005 id.11363)	Androsterone glucuronide to etiocholanolone glucuronide ratio	Weighted median	14	-0.0271557	0.0932308	0.770842
Gut microbiota abundance (genus Ruminococcaceae UCG005 id.11363)	Androsterone glucuronide to etiocholanolone glucuronide ratio	Inverse variance weighted	14	-0.0242512	0.0705936	0.731198
Gut microbiota abundance (genus Ruminococcaceae UCG005 id.11363)	Bilirubin (Z,Z) to glucuronate ratio	MR Egger	14	-0.193612	0.216347	0.388432
Gut microbiota abundance (genus Ruminococcaceae UCG005 id.11363)	Bilirubin (Z,Z) to glucuronate ratio	Weighted median	14	0.0285501	0.0990109	0.773077
Gut microbiota abundance (genus Ruminococcaceae UCG005 id.11363)	Bilirubin (Z,Z) to glucuronate ratio	Inverse variance weighted	14	0.0576163	0.0775955	0.457772
Gut microbiota abundance (genus Ruminococcaceae UCG005 id.11363)	Paraxanthine to 5-acetylamino-6-formylamino-3-methyluracil ratio	MR Egger	14	0.0518978	0.236242	0.829812
Gut microbiota abundance (genus Ruminococcaceae UCG005 id.11363)	Paraxanthine to 5-acetylamino-6-formylamino-3-methyluracil ratio	Weighted median	14	0.0492054	0.105887	0.642148
Gut microbiota abundance (genus Ruminococcaceae UCG005 id.11363)	Paraxanthine to 5-acetylamino-6-formylamino-3-methyluracil ratio	Inverse variance weighted	14	-0.0326016	0.0801228	0.684085
Gut microbiota abundance (order Enterobacteriales id.3468)	Glucuronate levels	MR Egger	7	0.644782	0.896775	0.504331
Gut microbiota abundance (order Enterobacteriales id.3468)	Glucuronate levels	Weighted median	7	-0.0330759	0.150771	0.826355
Gut microbiota abundance (order Enterobacteriales id.3468)	Glucuronate levels	Inverse variance weighted	7	-0.0650424	0.145034	0.65382
Gut microbiota abundance (order Enterobacteriales id.3468)	Oxalate (ethanedioate) levels	MR Egger	7	-1.30233	0.722554	0.131352
Gut microbiota abundance (order Enterobacteriales id.3468)	Oxalate (ethanedioate) levels	Weighted median	7	-0.0726346	0.158235	0.646213
Gut microbiota abundance (order Enterobacteriales id.3468)	Oxalate (ethanedioate) levels	Inverse variance weighted	7	-0.10683	0.137454	0.43704
Gut microbiota abundance (order Enterobacteriales id.3468)	2,3-dihydroxypyridine levels	MR Egger	7	0.443247	0.790708	0.599279
Gut microbiota abundance (order Enterobacteriales id.3468)	2,3-dihydroxypyridine levels	Weighted median	7	-0.192135	0.164844	0.243795
Gut microbiota abundance (order Enterobacteriales id.3468)	2,3-dihydroxypyridine levels	Inverse variance weighted	7	-0.271213	0.130196	0.0372414
Gut microbiota abundance (order Enterobacteriales id.3468)	Homocitrulline levels	MR Egger	7	0.63538	0.761037	0.441834
Gut microbiota abundance (order Enterobacteriales id.3468)	Homocitrulline levels	Weighted median	7	-0.120988	0.145862	0.406838
Gut microbiota abundance (order Enterobacteriales id.3468)	Homocitrulline levels	Inverse variance weighted	7	-0.0854202	0.126072	0.498057
Gut microbiota abundance (order Enterobacteriales id.3468)	1,3-dimethylurate levels	MR Egger	7	0.762541	1.01576	0.486633
Gut microbiota abundance (order Enterobacteriales id.3468)	1,3-dimethylurate levels	Weighted median	7	-0.170334	0.170342	0.317331
Gut microbiota abundance (order Enterobacteriales id.3468)	1,3-dimethylurate levels	Inverse variance weighted	7	-0.115925	0.166193	0.485469
Gut microbiota abundance (order Enterobacteriales id.3468)	Trigonelline levels	MR Egger	7	0.488035	0.633494	0.475876
Gut microbiota abundance (order Enterobacteriales id.3468)	Trigonelline levels	Weighted median	7	-0.19003	0.146766	0.195396
Gut microbiota abundance (order Enterobacteriales id.3468)	Trigonelline levels	Inverse variance weighted	7	-0.16286	0.105637	0.123146
Gut microbiota abundance (order Enterobacteriales id.3468)	Stearidonate (18:4n3) levels	MR Egger	7	0.944923	0.597654	0.174707
Gut microbiota abundance (order Enterobacteriales id.3468)	Stearidonate (18:4n3) levels	Weighted median	7	0.0306922	0.14254	0.829515
Gut microbiota abundance (order Enterobacteriales id.3468)	Stearidonate (18:4n3) levels	Inverse variance weighted	7	0.0342032	0.0996502	0.731423
Gut microbiota abundance (order Enterobacteriales id.3468)	N-acetylisoleucine levels	MR Egger	7	0.783759	0.670187	0.294927
Gut microbiota abundance (order Enterobacteriales id.3468)	N-acetylisoleucine levels	Weighted median	7	0.0504715	0.151545	0.7391
Gut microbiota abundance (order Enterobacteriales id.3468)	N-acetylisoleucine levels	Inverse variance weighted	7	-0.0129426	0.112055	0.908047
Gut microbiota abundance (order Enterobacteriales id.3468)	7-methylxanthine levels	MR Egger	7	0.248861	0.646429	0.716085
Gut microbiota abundance (order Enterobacteriales id.3468)	7-methylxanthine levels	Weighted median	7	-0.0367725	0.139055	0.791437
Gut microbiota abundance (order Enterobacteriales id.3468)	7-methylxanthine levels	Inverse variance weighted	7	-0.0796934	0.107768	0.459607
Gut microbiota abundance (order Enterobacteriales id.3468)	1-methylxanthine levels	MR Egger	7	0.90783	0.934862	0.376106
Gut microbiota abundance (order Enterobacteriales id.3468)	1-methylxanthine levels	Weighted median	7	0.0217955	0.152895	0.886644
Gut microbiota abundance (order Enterobacteriales id.3468)	1-methylxanthine levels	Inverse variance weighted	7	-0.164933	0.160414	0.303869
Gut microbiota abundance (order Enterobacteriales id.3468)	Glutarylcarnitine (c5-dc) levels	MR Egger	7	-0.280161	0.691954	0.702304
Gut microbiota abundance (order Enterobacteriales id.3468)	Glutarylcarnitine (c5-dc) levels	Weighted median	7	0.0956718	0.142002	0.50048
Gut microbiota abundance (order Enterobacteriales id.3468)	Glutarylcarnitine (c5-dc) levels	Inverse variance weighted	7	0.0745767	0.108136	0.490411
Gut microbiota abundance (order Enterobacteriales id.3468)	Hydroquinone sulfate levels	MR Egger	7	-0.483602	0.656541	0.494458
Gut microbiota abundance (order Enterobacteriales id.3468)	Hydroquinone sulfate levels	Weighted median	7	-0.0279186	0.146267	0.848624
Gut microbiota abundance (order Enterobacteriales id.3468)	Hydroquinone sulfate levels	Inverse variance weighted	7	-0.0730643	0.109508	0.504641
Gut microbiota abundance (order Enterobacteriales id.3468)	1-palmitoyl-GPI (16:0) levels	MR Egger	7	0.0971513	0.619652	0.881549
Gut microbiota abundance (order Enterobacteriales id.3468)	1-palmitoyl-GPI (16:0) levels	Weighted median	7	-0.0360826	0.132628	0.785577
Gut microbiota abundance (order Enterobacteriales id.3468)	1-palmitoyl-GPI (16:0) levels	Inverse variance weighted	7	-0.0414294	0.103354	0.688531
Gut microbiota abundance (order Enterobacteriales id.3468)	4-vinylphenol sulfate levels	MR Egger	7	-0.241383	1.01077	0.820732
Gut microbiota abundance (order Enterobacteriales id.3468)	4-vinylphenol sulfate levels	Weighted median	7	-0.0562745	0.1508	0.709019
Gut microbiota abundance (order Enterobacteriales id.3468)	4-vinylphenol sulfate levels	Inverse variance weighted	7	-0.189675	0.153882	0.217726
Gut microbiota abundance (order Enterobacteriales id.3468)	1-stearoyl-2-oleoyl-GPE (18:0/18:1) levels	MR Egger	7	0.0853917	0.631679	0.897741
Gut microbiota abundance (order Enterobacteriales id.3468)	1-stearoyl-2-oleoyl-GPE (18:0/18:1) levels	Weighted median	7	0.228377	0.134962	0.0906145
Gut microbiota abundance (order Enterobacteriales id.3468)	1-stearoyl-2-oleoyl-GPE (18:0/18:1) levels	Inverse variance weighted	7	0.209338	0.105323	0.0468588
Gut microbiota abundance (order Enterobacteriales id.3468)	Androstenediol (3alpha, 17alpha) monosulfate (3) levels	MR Egger	7	-0.0919856	0.556567	0.875203
Gut microbiota abundance (order Enterobacteriales id.3468)	Androstenediol (3alpha, 17alpha) monosulfate (3) levels	Weighted median	7	-0.0727309	0.110903	0.511949
Gut microbiota abundance (order Enterobacteriales id.3468)	Androstenediol (3alpha, 17alpha) monosulfate (3) levels	Inverse variance weighted	7	-0.0610308	0.0927891	0.510708
Gut microbiota abundance (order Enterobacteriales id.3468)	2s,3R-dihydroxybutyrate levels	MR Egger	7	0.446882	0.571109	0.46935
Gut microbiota abundance (order Enterobacteriales id.3468)	2s,3R-dihydroxybutyrate levels	Weighted median	7	-0.0125314	0.120174	0.916949
Gut microbiota abundance (order Enterobacteriales id.3468)	2s,3R-dihydroxybutyrate levels	Inverse variance weighted	7	0.012652	0.0952332	0.89431
Gut microbiota abundance (order Enterobacteriales id.3468)	Cysteinylglycine disulfide levels	MR Egger	7	0.30174	0.625067	0.64968
Gut microbiota abundance (order Enterobacteriales id.3468)	Cysteinylglycine disulfide levels	Weighted median	7	0.0708493	0.12963	0.584687
Gut microbiota abundance (order Enterobacteriales id.3468)	Cysteinylglycine disulfide levels	Inverse variance weighted	7	0.00659512	0.104224	0.949545
Gut microbiota abundance (order Enterobacteriales id.3468)	(16 or 17)-methylstearate (a19:0 or i19:0) levels	MR Egger	7	0.0479472	0.62351	0.941686
Gut microbiota abundance (order Enterobacteriales id.3468)	(16 or 17)-methylstearate (a19:0 or i19:0) levels	Weighted median	7	0.160046	0.137252	0.243585
Gut microbiota abundance (order Enterobacteriales id.3468)	(16 or 17)-methylstearate (a19:0 or i19:0) levels	Inverse variance weighted	7	0.132146	0.103953	0.203654
Gut microbiota abundance (order Enterobacteriales id.3468)	2-oxoarginine levels	MR Egger	7	-0.743614	1.03286	0.503792
Gut microbiota abundance (order Enterobacteriales id.3468)	2-oxoarginine levels	Weighted median	7	0.128842	0.173873	0.458685
Gut microbiota abundance (order Enterobacteriales id.3468)	2-oxoarginine levels	Inverse variance weighted	7	0.104917	0.167776	0.531748
Gut microbiota abundance (order Enterobacteriales id.3468)	1-(1-enyl-stearoyl)-GPE (p-18:0) levels	MR Egger	7	1.18958	0.733703	0.165873
Gut microbiota abundance (order Enterobacteriales id.3468)	1-(1-enyl-stearoyl)-GPE (p-18:0) levels	Weighted median	7	-0.11333	0.157774	0.472571
Gut microbiota abundance (order Enterobacteriales id.3468)	1-(1-enyl-stearoyl)-GPE (p-18:0) levels	Inverse variance weighted	7	-0.107791	0.143153	0.451463
Gut microbiota abundance (order Enterobacteriales id.3468)	Mannonate levels	MR Egger	7	0.357144	0.769678	0.662136
Gut microbiota abundance (order Enterobacteriales id.3468)	Mannonate levels	Weighted median	7	0.114793	0.14218	0.419447
Gut microbiota abundance (order Enterobacteriales id.3468)	Mannonate levels	Inverse variance weighted	7	0.168221	0.117848	0.153451
Gut microbiota abundance (order Enterobacteriales id.3468)	Sphingomyelin (d18:1/14:0, d16:1/16:0) levels	MR Egger	7	0.289026	0.630202	0.665749
Gut microbiota abundance (order Enterobacteriales id.3468)	Sphingomyelin (d18:1/14:0, d16:1/16:0) levels	Weighted median	7	0.0182917	0.132778	0.890429
Gut microbiota abundance (order Enterobacteriales id.3468)	Sphingomyelin (d18:1/14:0, d16:1/16:0) levels	Inverse variance weighted	7	-0.0897568	0.100901	0.373707
Gut microbiota abundance (order Enterobacteriales id.3468)	6-oxopiperidine-2-carboxylate levels	MR Egger	7	0.81358	0.640355	0.259808
Gut microbiota abundance (order Enterobacteriales id.3468)	6-oxopiperidine-2-carboxylate levels	Weighted median	7	-0.111623	0.13464	0.407079
Gut microbiota abundance (order Enterobacteriales id.3468)	6-oxopiperidine-2-carboxylate levels	Inverse variance weighted	7	-0.0867221	0.106791	0.416752
Gut microbiota abundance (order Enterobacteriales id.3468)	1-oleoyl-GPG (18:1) levels	MR Egger	7	-0.314131	0.68687	0.666614
Gut microbiota abundance (order Enterobacteriales id.3468)	1-oleoyl-GPG (18:1) levels	Weighted median	7	0.1134	0.149201	0.447227
Gut microbiota abundance (order Enterobacteriales id.3468)	1-oleoyl-GPG (18:1) levels	Inverse variance weighted	7	0.13661	0.114627	0.233349
Gut microbiota abundance (order Enterobacteriales id.3468)	3-hydroxypyridine sulfate levels	MR Egger	7	0.42262	0.662743	0.551734
Gut microbiota abundance (order Enterobacteriales id.3468)	3-hydroxypyridine sulfate levels	Weighted median	7	-0.249192	0.148204	0.0926831
Gut microbiota abundance (order Enterobacteriales id.3468)	3-hydroxypyridine sulfate levels	Inverse variance weighted	7	-0.165881	0.108771	0.127248
Gut microbiota abundance (order Enterobacteriales id.3468)	Octadecanedioylcarnitine (C18-DC) levels	MR Egger	7	-0.0416817	0.787067	0.959816
Gut microbiota abundance (order Enterobacteriales id.3468)	Octadecanedioylcarnitine (C18-DC) levels	Weighted median	7	0.0611136	0.140874	0.664421
Gut microbiota abundance (order Enterobacteriales id.3468)	Octadecanedioylcarnitine (C18-DC) levels	Inverse variance weighted	7	-0.0582549	0.119764	0.626673
Gut microbiota abundance (order Enterobacteriales id.3468)	1-(1-enyl-palmitoyl)-2-oleoyl-gpc (p-16:0/18:1) levels	MR Egger	7	0.93863	0.616245	0.188222
Gut microbiota abundance (order Enterobacteriales id.3468)	1-(1-enyl-palmitoyl)-2-oleoyl-gpc (p-16:0/18:1) levels	Weighted median	7	-0.151148	0.13699	0.269874
Gut microbiota abundance (order Enterobacteriales id.3468)	1-(1-enyl-palmitoyl)-2-oleoyl-gpc (p-16:0/18:1) levels	Inverse variance weighted	7	-0.138055	0.10275	0.179075
Gut microbiota abundance (order Enterobacteriales id.3468)	1-palmitoyl-2-docosahexaenoyl-GPE (16:0/22:6) levels	MR Egger	7	0.253959	0.611806	0.695282
Gut microbiota abundance (order Enterobacteriales id.3468)	1-palmitoyl-2-docosahexaenoyl-GPE (16:0/22:6) levels	Weighted median	7	-0.194303	0.130129	0.135395
Gut microbiota abundance (order Enterobacteriales id.3468)	1-palmitoyl-2-docosahexaenoyl-GPE (16:0/22:6) levels	Inverse variance weighted	7	-0.142386	0.102009	0.162767
Gut microbiota abundance (order Enterobacteriales id.3468)	Palmitoylcholine levels	MR Egger	7	-0.226787	0.631326	0.7341
Gut microbiota abundance (order Enterobacteriales id.3468)	Palmitoylcholine levels	Weighted median	7	-0.142793	0.143336	0.319146
Gut microbiota abundance (order Enterobacteriales id.3468)	Palmitoylcholine levels	Inverse variance weighted	7	-0.206784	0.105255	0.049459
Gut microbiota abundance (order Enterobacteriales id.3468)	Oleoylcholine levels	MR Egger	7	-0.136877	0.634447	0.837713
Gut microbiota abundance (order Enterobacteriales id.3468)	Oleoylcholine levels	Weighted median	7	-0.1973	0.13602	0.146913
Gut microbiota abundance (order Enterobacteriales id.3468)	Oleoylcholine levels	Inverse variance weighted	7	-0.188652	0.105803	0.0745798
Gut microbiota abundance (order Enterobacteriales id.3468)	Sphingadienine levels	MR Egger	7	1.06781	1.07367	0.365625
Gut microbiota abundance (order Enterobacteriales id.3468)	Sphingadienine levels	Weighted median	7	-0.178692	0.212018	0.399332
Gut microbiota abundance (order Enterobacteriales id.3468)	Sphingadienine levels	Inverse variance weighted	7	-0.0238751	0.180063	0.894515
Gut microbiota abundance (order Enterobacteriales id.3468)	2-hydroxysebacate levels	MR Egger	7	0.525541	0.636048	0.446278
Gut microbiota abundance (order Enterobacteriales id.3468)	2-hydroxysebacate levels	Weighted median	7	0.122306	0.1357	0.367429
Gut microbiota abundance (order Enterobacteriales id.3468)	2-hydroxysebacate levels	Inverse variance weighted	7	0.128561	0.106102	0.22564
Gut microbiota abundance (order Enterobacteriales id.3468)	N-acetyl leucine levels	MR Egger	7	0.11134	0.636333	0.867967
Gut microbiota abundance (order Enterobacteriales id.3468)	N-acetyl leucine levels	Weighted median	7	0.132183	0.128819	0.304837
Gut microbiota abundance (order Enterobacteriales id.3468)	N-acetyl leucine levels	Inverse variance weighted	7	0.15634	0.106205	0.141005
Gut microbiota abundance (order Enterobacteriales id.3468)	2-hydroxy-4-(methylthio)butanoic acid levels	MR Egger	7	0.337864	0.617814	0.607979
Gut microbiota abundance (order Enterobacteriales id.3468)	2-hydroxy-4-(methylthio)butanoic acid levels	Weighted median	7	0.0327747	0.124457	0.792287
Gut microbiota abundance (order Enterobacteriales id.3468)	2-hydroxy-4-(methylthio)butanoic acid levels	Inverse variance weighted	7	0.0520813	0.103016	0.613164
Gut microbiota abundance (order Enterobacteriales id.3468)	Oleoyl ethanolamide levels	MR Egger	7	0.169106	0.734182	0.82696
Gut microbiota abundance (order Enterobacteriales id.3468)	Oleoyl ethanolamide levels	Weighted median	7	-0.0604108	0.147558	0.682244
Gut microbiota abundance (order Enterobacteriales id.3468)	Oleoyl ethanolamide levels	Inverse variance weighted	7	0.0582572	0.11199	0.602925
Gut microbiota abundance (order Enterobacteriales id.3468)	1-palmitoyl-2-oleoyl-GPE (16:0/18:1) levels	MR Egger	7	-0.071656	0.635928	0.914669
Gut microbiota abundance (order Enterobacteriales id.3468)	1-palmitoyl-2-oleoyl-GPE (16:0/18:1) levels	Weighted median	7	0.17103	0.141816	0.227816
Gut microbiota abundance (order Enterobacteriales id.3468)	1-palmitoyl-2-oleoyl-GPE (16:0/18:1) levels	Inverse variance weighted	7	0.132365	0.106039	0.211932
Gut microbiota abundance (order Enterobacteriales id.3468)	Eicosapentaenoate (EPA; 20:5n3) levels	MR Egger	7	0.676342	0.609705	0.317786
Gut microbiota abundance (order Enterobacteriales id.3468)	Eicosapentaenoate (EPA; 20:5n3) levels	Weighted median	7	-0.00066219	0.13238	0.996009
Gut microbiota abundance (order Enterobacteriales id.3468)	Eicosapentaenoate (EPA; 20:5n3) levels	Inverse variance weighted	7	0.00393918	0.101654	0.969089
Gut microbiota abundance (order Enterobacteriales id.3468)	Betaine levels	MR Egger	7	-0.076449	0.612041	0.905463
Gut microbiota abundance (order Enterobacteriales id.3468)	Betaine levels	Weighted median	7	0.0112595	0.124532	0.927958
Gut microbiota abundance (order Enterobacteriales id.3468)	Betaine levels	Inverse variance weighted	7	-0.00698663	0.102032	0.945408
Gut microbiota abundance (order Enterobacteriales id.3468)	Mannose levels	MR Egger	7	-0.249953	0.627173	0.706682
Gut microbiota abundance (order Enterobacteriales id.3468)	Mannose levels	Weighted median	7	0.100496	0.141395	0.47724
Gut microbiota abundance (order Enterobacteriales id.3468)	Mannose levels	Inverse variance weighted	7	0.106528	0.104569	0.30833
Gut microbiota abundance (order Enterobacteriales id.3468)	X-11470 levels	MR Egger	7	0.235652	0.646735	0.730483
Gut microbiota abundance (order Enterobacteriales id.3468)	X-11470 levels	Weighted median	7	0.0249645	0.146703	0.864876
Gut microbiota abundance (order Enterobacteriales id.3468)	X-11470 levels	Inverse variance weighted	7	0.0434168	0.102551	0.672028
Gut microbiota abundance (order Enterobacteriales id.3468)	X-11444 levels	MR Egger	7	0.771741	0.619198	0.267842
Gut microbiota abundance (order Enterobacteriales id.3468)	X-11444 levels	Weighted median	7	-0.028159	0.136788	0.836902
Gut microbiota abundance (order Enterobacteriales id.3468)	X-11444 levels	Inverse variance weighted	7	0.0483097	0.106663	0.650608
Gut microbiota abundance (order Enterobacteriales id.3468)	X-12261 levels	MR Egger	7	-0.543135	0.918709	0.580103
Gut microbiota abundance (order Enterobacteriales id.3468)	X-12261 levels	Weighted median	7	-0.0980094	0.186537	0.599294
Gut microbiota abundance (order Enterobacteriales id.3468)	X-12261 levels	Inverse variance weighted	7	-0.0179728	0.144742	0.90118
Gut microbiota abundance (order Enterobacteriales id.3468)	X-11880 levels	MR Egger	7	-0.196309	0.617886	0.763544
Gut microbiota abundance (order Enterobacteriales id.3468)	X-11880 levels	Weighted median	7	-0.0175324	0.134325	0.896153
Gut microbiota abundance (order Enterobacteriales id.3468)	X-11880 levels	Inverse variance weighted	7	0.0546783	0.103036	0.595646
Gut microbiota abundance (order Enterobacteriales id.3468)	X-12117 levels	MR Egger	7	0.213247	0.617712	0.743978
Gut microbiota abundance (order Enterobacteriales id.3468)	X-12117 levels	Weighted median	7	-0.0276337	0.129052	0.830447
Gut microbiota abundance (order Enterobacteriales id.3468)	X-12117 levels	Inverse variance weighted	7	-0.0462411	0.102903	0.653168
Gut microbiota abundance (order Enterobacteriales id.3468)	X-12822 levels	MR Egger	7	-0.470722	0.630195	0.48871
Gut microbiota abundance (order Enterobacteriales id.3468)	X-12822 levels	Weighted median	7	-0.102241	0.137868	0.458336
Gut microbiota abundance (order Enterobacteriales id.3468)	X-12822 levels	Inverse variance weighted	7	-0.0885756	0.10511	0.399399
Gut microbiota abundance (order Enterobacteriales id.3468)	X-13553 levels	MR Egger	7	0.0921482	0.920912	0.924183
Gut microbiota abundance (order Enterobacteriales id.3468)	X-13553 levels	Weighted median	7	0.102144	0.157291	0.516081
Gut microbiota abundance (order Enterobacteriales id.3468)	X-13553 levels	Inverse variance weighted	7	0.195428	0.140359	0.163817
Gut microbiota abundance (order Enterobacteriales id.3468)	X-16397 levels	MR Egger	7	1.00295	0.64039	0.178089
Gut microbiota abundance (order Enterobacteriales id.3468)	X-16397 levels	Weighted median	7	0.0910184	0.146208	0.533596
Gut microbiota abundance (order Enterobacteriales id.3468)	X-16397 levels	Inverse variance weighted	7	0.108554	0.106765	0.309269
Gut microbiota abundance (order Enterobacteriales id.3468)	X-18901 levels	MR Egger	7	0.234679	0.627429	0.723716
Gut microbiota abundance (order Enterobacteriales id.3468)	X-18901 levels	Weighted median	7	-0.15386	0.133783	0.250115
Gut microbiota abundance (order Enterobacteriales id.3468)	X-18901 levels	Inverse variance weighted	7	-0.0693621	0.104623	0.507348
Gut microbiota abundance (order Enterobacteriales id.3468)	X-18913 levels	MR Egger	7	-0.0543727	0.661704	0.937699
Gut microbiota abundance (order Enterobacteriales id.3468)	X-18913 levels	Weighted median	7	0.144859	0.149543	0.332707
Gut microbiota abundance (order Enterobacteriales id.3468)	X-18913 levels	Inverse variance weighted	7	0.0463979	0.105277	0.659413
Gut microbiota abundance (order Enterobacteriales id.3468)	X-21807 levels	MR Egger	7	0.433259	0.77	0.597949
Gut microbiota abundance (order Enterobacteriales id.3468)	X-21807 levels	Weighted median	7	-0.133121	0.16812	0.428467
Gut microbiota abundance (order Enterobacteriales id.3468)	X-21807 levels	Inverse variance weighted	7	-0.0882451	0.128478	0.492176
Gut microbiota abundance (order Enterobacteriales id.3468)	X-25828 levels	MR Egger	7	1.22536	0.640151	0.113776
Gut microbiota abundance (order Enterobacteriales id.3468)	X-25828 levels	Weighted median	7	0.00864123	0.149663	0.953958
Gut microbiota abundance (order Enterobacteriales id.3468)	X-25828 levels	Inverse variance weighted	7	0.0307501	0.127675	0.809674
Gut microbiota abundance (order Enterobacteriales id.3468)	X-25371 levels	MR Egger	7	0.681757	0.627521	0.326867
Gut microbiota abundance (order Enterobacteriales id.3468)	X-25371 levels	Weighted median	7	-0.0658881	0.13617	0.628479
Gut microbiota abundance (order Enterobacteriales id.3468)	X-25371 levels	Inverse variance weighted	7	-0.055891	0.104618	0.593178
Gut microbiota abundance (order Enterobacteriales id.3468)	X-25422 levels	MR Egger	7	-0.126743	0.591599	0.838825
Gut microbiota abundance (order Enterobacteriales id.3468)	X-25422 levels	Weighted median	7	-0.0115866	0.134659	0.931431
Gut microbiota abundance (order Enterobacteriales id.3468)	X-25422 levels	Inverse variance weighted	7	-0.0290178	0.0986713	0.768693
Gut microbiota abundance (order Enterobacteriales id.3468)	5-acetylamino-6-formylamino-3-methyluracil levels	MR Egger	7	0.612083	0.83925	0.498522
Gut microbiota abundance (order Enterobacteriales id.3468)	5-acetylamino-6-formylamino-3-methyluracil levels	Weighted median	7	-0.0342954	0.153538	0.823249
Gut microbiota abundance (order Enterobacteriales id.3468)	5-acetylamino-6-formylamino-3-methyluracil levels	Inverse variance weighted	7	-0.0523078	0.135707	0.699906
Gut microbiota abundance (order Enterobacteriales id.3468)	N-acetyl-aspartyl-glutamate (naag) levels	MR Egger	7	0.728624	0.651625	0.314322
Gut microbiota abundance (order Enterobacteriales id.3468)	N-acetyl-aspartyl-glutamate (naag) levels	Weighted median	7	0.108976	0.146194	0.456015
Gut microbiota abundance (order Enterobacteriales id.3468)	N-acetyl-aspartyl-glutamate (naag) levels	Inverse variance weighted	7	0.11798	0.108695	0.277736
Gut microbiota abundance (order Enterobacteriales id.3468)	2'-o-methylcytidine levels	MR Egger	7	-0.0442682	0.630169	0.946719
Gut microbiota abundance (order Enterobacteriales id.3468)	2'-o-methylcytidine levels	Weighted median	7	-0.0793616	0.134334	0.55467
Gut microbiota abundance (order Enterobacteriales id.3468)	2'-o-methylcytidine levels	Inverse variance weighted	7	-0.0755361	0.105079	0.472232
Gut microbiota abundance (order Enterobacteriales id.3468)	2'-o-methyluridine levels	MR Egger	7	0.130787	0.657981	0.850272
Gut microbiota abundance (order Enterobacteriales id.3468)	2'-o-methyluridine levels	Weighted median	7	-0.0916561	0.140898	0.515359
Gut microbiota abundance (order Enterobacteriales id.3468)	2'-o-methyluridine levels	Inverse variance weighted	7	-0.0610476	0.109647	0.577686
Gut microbiota abundance (order Enterobacteriales id.3468)	Adenosine 5'-diphosphate (ADP) to mannose ratio	MR Egger	7	0.376632	0.842623	0.673589
Gut microbiota abundance (order Enterobacteriales id.3468)	Adenosine 5'-diphosphate (ADP) to mannose ratio	Weighted median	7	-0.171593	0.186543	0.357647
Gut microbiota abundance (order Enterobacteriales id.3468)	Adenosine 5'-diphosphate (ADP) to mannose ratio	Inverse variance weighted	7	-0.212488	0.140754	0.131134
Gut microbiota abundance (order Enterobacteriales id.3468)	Adenosine 5'-monophosphate (AMP) to proline ratio	MR Egger	7	0.701166	0.752092	0.393982
Gut microbiota abundance (order Enterobacteriales id.3468)	Adenosine 5'-monophosphate (AMP) to proline ratio	Weighted median	7	-0.059816	0.147571	0.685229
Gut microbiota abundance (order Enterobacteriales id.3468)	Adenosine 5'-monophosphate (AMP) to proline ratio	Inverse variance weighted	7	0.00745611	0.124071	0.95208
Gut microbiota abundance (order Enterobacteriales id.3468)	Arachidonate (20:4n6) to pyruvate ratio	MR Egger	7	0.521314	0.788838	0.537929
Gut microbiota abundance (order Enterobacteriales id.3468)	Arachidonate (20:4n6) to pyruvate ratio	Weighted median	7	-0.0187367	0.154465	0.903452
Gut microbiota abundance (order Enterobacteriales id.3468)	Arachidonate (20:4n6) to pyruvate ratio	Inverse variance weighted	7	-0.0355327	0.126093	0.778099
Gut microbiota abundance (order Enterobacteriales id.3468)	Glycine to serine ratio	MR Egger	7	2.12189	0.627572	0.0196505
Gut microbiota abundance (order Enterobacteriales id.3468)	Glycine to serine ratio	Weighted median	7	0.0625075	0.154422	0.685636
Gut microbiota abundance (order Enterobacteriales id.3468)	Glycine to serine ratio	Inverse variance weighted	7	-0.0588194	0.15555	0.705328
Gut microbiota abundance (order Enterobacteriales id.3468)	Phosphate to mannose ratio	MR Egger	7	0.130487	0.619488	0.841486
Gut microbiota abundance (order Enterobacteriales id.3468)	Phosphate to mannose ratio	Weighted median	7	0.0685522	0.135867	0.613873
Gut microbiota abundance (order Enterobacteriales id.3468)	Phosphate to mannose ratio	Inverse variance weighted	7	-0.0779174	0.103282	0.450599
Gut microbiota abundance (order Enterobacteriales id.3468)	Phenylalanine to tyrosine ratio	MR Egger	7	0.62771	0.926151	0.528011
Gut microbiota abundance (order Enterobacteriales id.3468)	Phenylalanine to tyrosine ratio	Weighted median	7	-0.251191	0.159259	0.114738
Gut microbiota abundance (order Enterobacteriales id.3468)	Phenylalanine to tyrosine ratio	Inverse variance weighted	7	-0.16408	0.15115	0.277682
Gut microbiota abundance (order Enterobacteriales id.3468)	Mannose to S-methylcysteine ratio	MR Egger	7	-0.784377	0.636169	0.272391
Gut microbiota abundance (order Enterobacteriales id.3468)	Mannose to S-methylcysteine ratio	Weighted median	7	0.0667079	0.151828	0.660397
Gut microbiota abundance (order Enterobacteriales id.3468)	Mannose to S-methylcysteine ratio	Inverse variance weighted	7	0.0116037	0.106096	0.912909
Gut microbiota abundance (order Enterobacteriales id.3468)	Glycine to phosphate ratio	MR Egger	7	1.04758	0.701832	0.195745
Gut microbiota abundance (order Enterobacteriales id.3468)	Glycine to phosphate ratio	Weighted median	7	-0.0921007	0.153021	0.547253
Gut microbiota abundance (order Enterobacteriales id.3468)	Glycine to phosphate ratio	Inverse variance weighted	7	-0.0933293	0.132718	0.481921
Gut microbiota abundance (order Enterobacteriales id.3468)	Adenosine 5'-monophosphate (AMP) to serine ratio	MR Egger	7	0.71309	0.632852	0.310986
Gut microbiota abundance (order Enterobacteriales id.3468)	Adenosine 5'-monophosphate (AMP) to serine ratio	Weighted median	7	0.00360528	0.144653	0.980116
Gut microbiota abundance (order Enterobacteriales id.3468)	Adenosine 5'-monophosphate (AMP) to serine ratio	Inverse variance weighted	7	0.101632	0.105537	0.335547
Gut microbiota abundance (order Enterobacteriales id.3468)	Adenosine 5'-monophosphate (AMP) to valine ratio	MR Egger	7	0.49517	0.621958	0.462056
Gut microbiota abundance (order Enterobacteriales id.3468)	Adenosine 5'-monophosphate (AMP) to valine ratio	Weighted median	7	-0.0224308	0.137791	0.870685
Gut microbiota abundance (order Enterobacteriales id.3468)	Adenosine 5'-monophosphate (AMP) to valine ratio	Inverse variance weighted	7	-0.0349928	0.103683	0.735742
Gut microbiota abundance (order Enterobacteriales id.3468)	Adenosine 5'-monophosphate (AMP) to glutamate ratio	MR Egger	7	0.32443	0.598303	0.61093
Gut microbiota abundance (order Enterobacteriales id.3468)	Adenosine 5'-monophosphate (AMP) to glutamate ratio	Weighted median	7	-0.104446	0.134122	0.436132
Gut microbiota abundance (order Enterobacteriales id.3468)	Adenosine 5'-monophosphate (AMP) to glutamate ratio	Inverse variance weighted	7	-0.139498	0.0997434	0.161944
Gut microbiota abundance (order Enterobacteriales id.3468)	2'-deoxyuridine to cytidine ratio	MR Egger	7	-0.411462	0.651805	0.555595
Gut microbiota abundance (order Enterobacteriales id.3468)	2'-deoxyuridine to cytidine ratio	Weighted median	7	0.0872766	0.145657	0.549046
Gut microbiota abundance (order Enterobacteriales id.3468)	2'-deoxyuridine to cytidine ratio	Inverse variance weighted	7	0.0397787	0.108656	0.714293
Gut microbiota abundance (order Enterobacteriales id.3468)	Alpha-ketoglutarate to proline ratio	MR Egger	7	-0.500258	0.622499	0.458097
Gut microbiota abundance (order Enterobacteriales id.3468)	Alpha-ketoglutarate to proline ratio	Weighted median	7	0.00579235	0.132365	0.965095
Gut microbiota abundance (order Enterobacteriales id.3468)	Alpha-ketoglutarate to proline ratio	Inverse variance weighted	7	-0.0522159	0.103804	0.614946
Gut microbiota abundance (order Enterobacteriales id.3468)	Succinate to trans-4-hydroxyproline ratio	MR Egger	7	-0.7909	0.990765	0.460929
Gut microbiota abundance (order Enterobacteriales id.3468)	Succinate to trans-4-hydroxyproline ratio	Weighted median	7	-0.141279	0.155839	0.364633
Gut microbiota abundance (order Enterobacteriales id.3468)	Succinate to trans-4-hydroxyproline ratio	Inverse variance weighted	7	-0.0481781	0.159312	0.762337
Gut microbiota abundance (order Enterobacteriales id.3468)	Adenosine 5'-diphosphate (ADP) to cytidine ratio	MR Egger	7	0.895332	0.998013	0.410769
Gut microbiota abundance (order Enterobacteriales id.3468)	Adenosine 5'-diphosphate (ADP) to cytidine ratio	Weighted median	7	0.120924	0.210813	0.566235
Gut microbiota abundance (order Enterobacteriales id.3468)	Adenosine 5'-diphosphate (ADP) to cytidine ratio	Inverse variance weighted	7	0.0680099	0.162419	0.675413
Gut microbiota abundance (order Enterobacteriales id.3468)	Glucose-to-mannose ratio	MR Egger	7	-0.164296	0.634727	0.806073
Gut microbiota abundance (order Enterobacteriales id.3468)	Glucose-to-mannose ratio	Weighted median	7	0.0333714	0.138953	0.810204
Gut microbiota abundance (order Enterobacteriales id.3468)	Glucose-to-mannose ratio	Inverse variance weighted	7	-0.0935496	0.105838	0.376753
Gut microbiota abundance (order Enterobacteriales id.3468)	Adenosine 5'-monophosphate (AMP) to leucine ratio	MR Egger	7	0.861036	0.619822	0.223473
Gut microbiota abundance (order Enterobacteriales id.3468)	Adenosine 5'-monophosphate (AMP) to leucine ratio	Weighted median	7	-0.0176148	0.145297	0.903506
Gut microbiota abundance (order Enterobacteriales id.3468)	Adenosine 5'-monophosphate (AMP) to leucine ratio	Inverse variance weighted	7	0.0536404	0.103356	0.60377
Gut microbiota abundance (order Enterobacteriales id.3468)	Citrate to taurocholate ratio	MR Egger	7	0.184069	0.776009	0.821915
Gut microbiota abundance (order Enterobacteriales id.3468)	Citrate to taurocholate ratio	Weighted median	7	-0.312427	0.151101	0.0386715
Gut microbiota abundance (order Enterobacteriales id.3468)	Citrate to taurocholate ratio	Inverse variance weighted	7	-0.228335	0.12147	0.0601397
Gut microbiota abundance (order Enterobacteriales id.3468)	Serine to alpha-ketobutyrate ratio	MR Egger	7	0.0689177	0.643387	0.918861
Gut microbiota abundance (order Enterobacteriales id.3468)	Serine to alpha-ketobutyrate ratio	Weighted median	7	-0.149686	0.137983	0.278002
Gut microbiota abundance (order Enterobacteriales id.3468)	Serine to alpha-ketobutyrate ratio	Inverse variance weighted	7	-0.203973	0.107236	0.0571579
Gut microbiota abundance (order Enterobacteriales id.3468)	Glucose to N-palmitoyl-sphingosine (d18:1 to 16:0) ratio	MR Egger	7	-1.047	0.864928	0.28018
Gut microbiota abundance (order Enterobacteriales id.3468)	Glucose to N-palmitoyl-sphingosine (d18:1 to 16:0) ratio	Weighted median	7	0.0778431	0.15988	0.626341
Gut microbiota abundance (order Enterobacteriales id.3468)	Glucose to N-palmitoyl-sphingosine (d18:1 to 16:0) ratio	Inverse variance weighted	7	-0.0684465	0.148029	0.643805
Gut microbiota abundance (order Enterobacteriales id.3468)	Threonine to alpha-ketobutyrate ratio	MR Egger	7	0.275539	0.641458	0.685404
Gut microbiota abundance (order Enterobacteriales id.3468)	Threonine to alpha-ketobutyrate ratio	Weighted median	7	-0.225907	0.139523	0.105417
Gut microbiota abundance (order Enterobacteriales id.3468)	Threonine to alpha-ketobutyrate ratio	Inverse variance weighted	7	-0.225156	0.106923	0.0352242
Gut microbiota abundance (order Enterobacteriales id.3468)	Androsterone glucuronide to etiocholanolone glucuronide ratio	MR Egger	7	0.0993034	0.610122	0.877081
Gut microbiota abundance (order Enterobacteriales id.3468)	Androsterone glucuronide to etiocholanolone glucuronide ratio	Weighted median	7	0.0381231	0.127668	0.765238
Gut microbiota abundance (order Enterobacteriales id.3468)	Androsterone glucuronide to etiocholanolone glucuronide ratio	Inverse variance weighted	7	0.0220024	0.101679	0.828682
Gut microbiota abundance (order Enterobacteriales id.3468)	Bilirubin (Z,Z) to glucuronate ratio	MR Egger	7	-0.488723	0.804621	0.570115
Gut microbiota abundance (order Enterobacteriales id.3468)	Bilirubin (Z,Z) to glucuronate ratio	Weighted median	7	0.0813432	0.14634	0.578314
Gut microbiota abundance (order Enterobacteriales id.3468)	Bilirubin (Z,Z) to glucuronate ratio	Inverse variance weighted	7	0.0135813	0.127326	0.915054
Gut microbiota abundance (order Enterobacteriales id.3468)	Paraxanthine to 5-acetylamino-6-formylamino-3-methyluracil ratio	MR Egger	7	-0.771727	0.689059	0.31362
Gut microbiota abundance (order Enterobacteriales id.3468)	Paraxanthine to 5-acetylamino-6-formylamino-3-methyluracil ratio	Weighted median	7	-0.214584	0.15178	0.157425
Gut microbiota abundance (order Enterobacteriales id.3468)	Paraxanthine to 5-acetylamino-6-formylamino-3-methyluracil ratio	Inverse variance weighted	7	-0.189439	0.112353	0.091775
